## Extended Data Table 8 for "Single-cell RNA sequencing reveals *in vivo* signatures of SARS-CoV-2-reactive T cells through ‘reverse phenotyping’" (part 2 of 2)

	gene	pval	qval	log2fc	mean	zero_mean	zero_variance	log2fc[True]
7744	APAF1	0.7345001731022496	0.88514618832219	0.0031586521763487816	0.010749191841939081	False	False	0.0031586521763487816
4493	PSPH	0.4872155141454694	0.7301214242023545	0.003159608829844206	0.001322041113628809	False	False	0.003159608829844206
1532	SEMA4F	0.3491063194013708	0.6131674428077141	0.0031662040453963604	0.001256127343608554	False	False	0.0031662040453963604
7740	NEDD1	0.7870782961458163	0.9097156860670957	0.003167030956120504	0.016405529850852977	False	False	0.003167030956120504
2845	TXK	0.7030387984128612	0.8679416842127083	0.003167202266964137	0.0071571435741140076	False	False	0.003167202266964137
2753	GRK4	0.52981338989427	0.7615168192352721	0.0031728666096233157	0.0025288862835803902	False	False	0.0031728666096233157
7792	USP30	0.7969090854565211	0.9159490841920545	0.0031745807257704895	0.00652174920149218	False	False	0.0031745807257704895
11583	ZNF665	0.5135615477302917	0.750352165042533	0.0031761865130018364	0.0014915989020733568	False	False	0.0031761865130018364
8074	ALG11	0.752217649514971	0.8937749794030271	0.0031783589696316315	0.012066021643884551	False	False	0.0031783589696316315
3371	FEM1C	0.7094405706619312	0.87109904515474	0.00317927598650049	0.006857184685872462	False	False	0.00317927598650049
1779	METTL8	0.7506379904106222	0.8923883149757555	0.0031828520163854224	0.010971230839611228	False	False	0.0031828520163854224
11028	AC010422.8	0.5275673283433955	0.7603401408490447	0.003190420260734231	0.0025193290322231662	False	False	0.003190420260734231
11852	YWHAH	0.7026431155215169	0.8679416842127083	0.003192790732545049	0.00954171470498625	False	False	0.003192790732545049
6517	RNASEH2C	0.8729098023129492	0.9467794608879303	0.0031940564173662425	0.054745195639152255	False	False	0.0031940564173662425
6048	DOLPP1	0.6975941760854314	0.8647096215820662	0.0031982767103846807	0.006848788820207119	False	False	0.0031982767103846807
7064	KAT6B	0.856233025269555	0.9412818924466028	0.003202064359547042	0.035300851526320544	False	False	0.003202064359547042
1702	HS6ST1	0.6113497638514327	0.8134033380037168	0.003212589227514785	0.0024234827377242903	False	False	0.003212589227514785
6588	CPT1A	0.7702267717438523	0.9021325376072149	0.0032221930477702903	0.014818479583160923	False	False	0.0032221930477702903
4821	ZNF862	0.5736648574029619	0.7905805245284574	0.003224756664159714	0.0033916682783479007	False	False	0.003224756664159714
9353	CARMIL2	0.5272593657400182	0.7602181584705984	0.003227914158140398	0.0024200139423297597	False	False	0.003227914158140398
3623	ZNF879	0.6106016965585809	0.8129210552932853	0.0032296722776611326	0.004706703007444505	False	False	0.0032296722776611326
7980	USP12	0.5703936529869824	0.7877628800744584	0.003229934954288036	0.00423690658914695	False	False	0.003229934954288036
5784	GNE	0.6229218666555728	0.8197801866841955	0.0032305133803130085	0.004009078402213212	False	False	0.0032305133803130085
1071	MDM4	0.8532304555595347	0.9397838324167387	0.0032337736607998724	0.03850647729560028	False	False	0.0032337736607998724
11529	NUP62	0.8239485645535805	0.9262107821980816	0.0032340800048967218	0.02499422624307664	False	False	0.0032340800048967218
2951	METAP1	0.8540522395945432	0.9401109411137818	0.00323550154899526	0.021789050687468767	False	False	0.00323550154899526
7233	PDZD8	0.8316870762145548	0.9306610155501239	0.0032403627461110537	0.013810453125590028	False	False	0.0032403627461110537
707	NOTCH2NLA	0.5841555949377581	0.7963968501628972	0.0032404714109304953	0.0020440852762367403	False	False	0.0032404714109304953
11645	ZNF583	0.6530420076891383	0.8384714902775264	0.003242424522499718	0.0076169779491889935	False	False	0.003242424522499718
10600	MROH8	0.470613966602313	0.718450923437745	0.0032437132167185364	0.0012586663145871615	False	False	0.0032437132167185364
2628	CCDC39	0.4723174301561561	0.7186734144460918	0.003256196234809726	0.002187682996571581	False	False	0.003256196234809726
11702	ZNF324B	0.5482716351526584	0.7732435210810185	0.0032596587292728	0.0030984380524840547	False	False	0.0032596587292728
36	SKI	0.8128304869468197	0.9223395143940439	0.0032617235287939984	0.01647823436732172	False	False	0.0032617235287939984
3409	IL5	0.31735032240567024	0.5797655151934301	0.003268962251696525	0.0004860545546756558	False	False	0.003268962251696525
5276	SPRY3	0.31735032240567024	0.5797655151934301	0.003268962251696525	0.0004860545546756558	False	False	0.003268962251696525
10883	DUS3L	0.8134661069182323	0.9223395143940439	0.0032703710314576943	0.02429919877920993	False	False	0.0032703710314576943
7565	TARBP2	0.7475972781163758	0.8919721538902429	0.003272104294110921	0.013001258241171341	False	False	0.003272104294110921
2315	ITIH4	0.3173503502168232	0.5797655151934301	0.0032877422869056826	0.000488846915353924	False	False	0.0032877422869056826
3934	KCTD20	0.8377113386127302	0.9329469972073908	0.0032879562575084164	0.030408016908385023	False	False	0.0032879562575084164
1737	NEB	0.3173503496381481	0.5797655151934301	0.0032882528604004316	0.0004889228313644225	False	False	0.0032882528604004316
2636	B3GNT5	0.3173503496381481	0.5797655151934301	0.0032882528604004316	0.0004889228313644225	False	False	0.0032882528604004316
11064	SAMD1	0.5827014387689392	0.7961035416726857	0.0032922826960691837	0.0035597195522712793	False	False	0.0032922826960691837
10363	C18orf25	0.7777776765479644	0.9052387385118184	0.003292860450286926	0.0161839542023203	False	False	0.003292860450286926
6903	MINDY3	0.6948605695142264	0.8633909569944322	0.0032941268069153497	0.008134395053040248	False	False	0.0032941268069153497
4569	DBF4	0.844563212797071	0.9364039255705949	0.0032963699712560955	0.03417391405214647	False	False	0.0032963699712560955
10681	ZFP64	0.7270624438974366	0.8817895000977937	0.0032999802633097543	0.004407133160846466	False	False	0.0032999802633097543
2967	BDH2	0.7998869647970499	0.9170123287328793	0.003308411444045412	0.020477238349169962	False	False	0.003308411444045412
9386	DERPC	0.6191195690616405	0.8170999205602569	0.0033086237351300707	0.003456833444782518	False	False	0.0033086237351300707
3755	ABT1	0.8819028890151324	0.9514819107415081	0.0033174270970711107	0.08048454916533611	False	False	0.0033174270970711107
6992	CCDC6	0.7466182765757323	0.8914857274854311	0.003317663573216047	0.011008390578021198	False	False	0.003317663573216047
1304	WDCP	0.6453109691364796	0.8337747475606536	0.0033219584368370074	0.004388406465846564	False	False	0.0033219584368370074
6525	CCDC85B	0.9206401279470475	0.9695408004864916	0.0033232315115377304	0.11856590333609174	False	False	0.0033232315115377304
3539	LARP1	0.8097188570858747	0.9212122774657857	0.003325604334673853	0.019890708978102786	False	False	0.003325604334673853
11143	UPF1	0.7568554164084544	0.896457570313332	0.0033266832570851253	0.01289074159336015	False	False	0.0033266832570851253
3233	IPO11	0.7194013719044008	0.8769134232018491	0.0033281572021475977	0.009523200532215816	False	False	0.0033281572021475977
2399	ALCAM	0.48434141996413227	0.728439384088975	0.003335917331436456	0.0013779414065214525	False	False	0.003335917331436456
5125	TMSB15B	0.36554453171694634	0.6292843652045291	0.003336309918786448	0.0015237997836882854	False	False	0.003336309918786448
1521	INO80B	0.497844091445119	0.7379496554288282	0.00333961504240591	0.0015254287091039755	False	False	0.00333961504240591
2682	XXYLT1	0.5781421685220531	0.7934990730612272	0.0033422577640966583	0.003479163065458698	False	False	0.0033422577640966583
701	AC243547.3	0.4618435924768657	0.7127434668829561	0.003344059215183723	0.0019604244749781554	False	False	0.003344059215183723
9444	WWOX	0.7517234203365502	0.8933821042689737	0.003347802189165294	0.013223369676349479	False	False	0.003347802189165294
11707	TRIM28	0.8163000758184211	0.9228095537320584	0.0033482227404912322	0.02196033971166761	False	False	0.0033482227404912322
9058	DNAJA3	0.7796574602251902	0.9064607171942259	0.003348781684106536	0.01882236679481219	False	False	0.003348781684106536
9506	SPATA33	0.7690698473383424	0.9020050494240178	0.003351584463869816	0.013711636815490407	False	False	0.003351584463869816
1682	TMEM177	0.6470606918116655	0.8345607413111806	0.0033516899376049157	0.005879028014286365	False	False	0.0033516899376049157
525	SPATA1	0.5030149160416573	0.7412887112686215	0.00335542333833346	0.0015054081419001008	False	False	0.00335542333833346
2548	ATR	0.8122843508887408	0.9221141098272414	0.0033688982797996456	0.02409888255741882	False	False	0.0033688982797996456
7798	MMAB	0.7208597183023249	0.8778094429226638	0.003369242245101371	0.008677708942807436	False	False	0.003369242245101371
3923	PPARD	0.6181251282617012	0.8169123745919615	0.003370603326549215	0.005367880992661891	False	False	0.003370603326549215
9920	AARSD1	0.6246049221656231	0.8204708940541612	0.003374544147760001	0.004250331305860533	False	False	0.003374544147760001
6233	DNHD1	0.5922290902396407	0.8025953291175676	0.003378696252344601	0.00233304419713418	False	False	0.003378696252344601
6306	IMMP1L	0.8162560694639549	0.9228095537320584	0.003400604893823556	0.024398436904987702	False	False	0.003400604893823556
12059	DONSON	0.6531484335988123	0.8384714902775264	0.0034017180784035547	0.004430269699085398	False	False	0.0034017180784035547
9342	KIAA0895L	0.43300360413403793	0.6889582473351925	0.0034072173244359774	0.0011024984618507867	False	False	0.0034072173244359774
5694	INSL6	0.3173503630267801	0.5797655151934301	0.003409516416728615	0.0005069532334710522	False	False	0.003409516416728615
11680	AC010522.1	0.3173503630267801	0.5797655151934301	0.003409516416728615	0.0005069532334710522	False	False	0.003409516416728615
584	AC118553.2	0.5345430627722287	0.7644486688445638	0.003412458932395721	0.001814659609244872	False	False	0.003412458932395721
6988	IPMK	0.6928283023602075	0.8621284514331906	0.0034165784543296693	0.0075131103951683745	False	False	0.0034165784543296693
4981	PQBP1	0.8834836152116095	0.952640715164623	0.003434128074597205	0.07587346639072858	False	False	0.003434128074597205
12065	SLC5A3	0.8411708108720193	0.9346057132697656	0.0034385163194231264	0.027901452769193362	False	False	0.0034385163194231264
5507	FAM92A	0.46788753275735373	0.7159898459384386	0.0034411796152102915	0.0013185423354130556	False	False	0.0034411796152102915
6263	MICAL2	0.7779513815120807	0.9053444428144531	0.0034417302452111253	0.015677206124229008	False	False	0.0034417302452111253
4812	ZNF425	0.5492335225299523	0.7743001763803136	0.003445775868349781	0.003320073980650033	False	False	0.003445775868349781
11959	SERHL2	0.317350324625848	0.5797655151934301	0.0034461473777479337	0.0005123998076663784	False	False	0.0034461473777479337
6541	SLC29A2	0.4716226448077703	0.7184863661958775	0.0034473941679907852	0.0013439373294264665	False	False	0.0034473941679907852
1044	NAV1	0.5622325980799856	0.7829253784838963	0.0034502467454649837	0.002104160913533593	False	False	0.0034502467454649837
3040	USP38	0.7622885016329564	0.8988963946169473	0.0034546302876402955	0.015704971197581255	False	False	0.0034546302876402955
3469	CYSTM1	0.750535405949441	0.8923883149757555	0.0034567437931856643	0.017014196929918478	False	False	0.0034567437931856643
3435	C5orf24	0.7872043087710509	0.9097156860670957	0.0034595519474067836	0.023452646260616907	False	False	0.0034595519474067836
7801	TCHP	0.7293020356069961	0.882621006635061	0.003471863486702533	0.012364660145873528	False	False	0.003471863486702533
8911	FURIN	0.7376457765787403	0.8866848043985452	0.003474205406706079	0.011923145159068355	False	False	0.003474205406706079
5757	GALT	0.8339066929333455	0.9319122010620399	0.003487810846726679	0.028027741955328814	False	False	0.003487810846726679
2371	ZNF654	0.8013250293609954	0.9175961940546921	0.003493754997097125	0.026581376573593836	False	False	0.003493754997097125
10669	SNAI1	0.31735033717626765	0.5797655151934301	0.0034997018346964903	0.0005203626979412716	False	False	0.0034997018346964903
779	C2CD4D	0.31735033717626765	0.5797655151934301	0.0034997018346964903	0.0005203626979412716	False	False	0.0034997018346964903
11349	RAB4B	0.6557320595259297	0.8396120273018053	0.0035005335320471473	0.005897866538505449	False	False	0.0035005335320471473
10739	SLC2A4RG	0.6319281588328163	0.8254670355361448	0.003500622210601498	0.0059072274085992145	False	False	0.003500622210601498
4532	RFC2	0.8280964640459603	0.9284846722206963	0.0035026980949419907	0.023124267861294068	False	False	0.0035026980949419907
1499	ZNF638	0.8719665094916096	0.9467398392534621	0.0035071562077198253	0.06492277728364294	False	False	0.0035071562077198253
7275	C10orf143	0.5683137889697587	0.7860822485648569	0.003507891164829372	0.004901739430822409	False	False	0.003507891164829372
9824	AP2B1	0.8000666019247771	0.9170123287328793	0.003509125946517988	0.027100201484626777	False	False	0.003509125946517988
4844	AGAP3	0.493676559646926	0.7346022874424024	0.0035142503241161085	0.0015132997801221837	False	False	0.0035142503241161085
1584	TMEM127	0.6932142012482767	0.8622814311362522	0.0035183391108692874	0.009837470646089749	False	False	0.0035183391108692874
2721	PCGF3	0.7282918232715041	0.882041422063936	0.003521941341236187	0.007312308791260991	False	False	0.003521941341236187
3846	VARS1	0.5826460563989415	0.7961035416726857	0.003524875123409304	0.0031930554323250943	False	False	0.003524875123409304
5365	ELP3	0.7830109713503872	0.9075909222749904	0.003526533815460008	0.0205146996098738	False	False	0.003526533815460008
9799	RAB11FIP4	0.7501791042030541	0.8923883149757555	0.0035296496573924366	0.009361750845817925	False	False	0.0035296496573924366
11918	MIEF1	0.7581055348905428	0.8968164144485835	0.003530146794742587	0.014363962037588707	False	False	0.003530146794742587
5874	ERCC6L2	0.8173169767656043	0.9228095537320584	0.003531357391370926	0.02396505798451156	False	False	0.003531357391370926
8549	BRF1	0.6502634082531087	0.8369067053550968	0.0035331927687231026	0.005175591534597077	False	False	0.0035331927687231026
6624	PGM2L1	0.7637810592198753	0.8999444959115721	0.003534571317158925	0.013330632991125156	False	False	0.003534571317158925
7186	C10orf95	0.36779351923638626	0.6317363563810249	0.0035358648819801605	0.0015778382806759623	False	False	0.0035358648819801605
4798	FAM131B	0.31735034728640393	0.5797655151934301	0.0035430501962079074	0.0005268080671220924	False	False	0.0035430501962079074
9783	ANKRD13B	0.31735034728640393	0.5797655151934301	0.0035430501962079074	0.0005268080671220924	False	False	0.0035430501962079074
9201	AC093512.2	0.31735034728640393	0.5797655151934301	0.0035430501962079074	0.0005268080671220924	False	False	0.0035430501962079074
2971	ARHGEF38	0.31735034728640393	0.5797655151934301	0.0035430501962079074	0.0005268080671220924	False	False	0.0035430501962079074
4609	ZNF789	0.5493883264135069	0.7743762492233827	0.0035465405706710234	0.004009192670645539	False	False	0.0035465405706710234
4662	CLDN15	0.4266697364429044	0.6828591254455451	0.0035471046368164556	0.0011110653568643853	False	False	0.0035471046368164556
9391	COG8	0.7745155388408738	0.9035928329481502	0.0035514336786302394	0.022443305977182436	False	False	0.0035514336786302394
1666	POLR1B	0.6979495948921125	0.8650520169075848	0.0035530822935724944	0.008948596661516733	False	False	0.0035530822935724944
10226	CEP131	0.46376582461010096	0.7140671913673576	0.0035567349094816395	0.0022800640667251042	False	False	0.0035567349094816395
4182	ECHDC1	0.8580729481816202	0.941415308656874	0.003563281670937335	0.04757644408837854	False	False	0.003563281670937335
7617	RBMS2	0.48319924037677275	0.7273959898891247	0.0035682398602219505	0.0014663499345553433	False	False	0.0035682398602219505
7921	ATP6V0A2	0.7825678263881379	0.9075909222749904	0.0035703087745624323	0.021586404878305338	False	False	0.0035703087745624323
7492	ZNF641	0.6116816559561031	0.8135150040190569	0.0035710826964913153	0.004359764331945862	False	False	0.0035710826964913153
2588	GFM1	0.8006134397151508	0.91738218863721	0.003572375253601706	0.026114774556472098	False	False	0.003572375253601706
3863	PPT2	0.3173503507965806	0.5797655151934301	0.003573557298422773	0.0005313440986941289	False	False	0.003573557298422773
4504	ZNF117	0.5672235363108555	0.7854694075967894	0.003575233457461455	0.0022284227742134866	False	False	0.003575233457461455
1467	RAB1A	0.8403915113047934	0.9343225298530571	0.0035876440883236198	0.04775810927998757	False	False	0.0035876440883236198
4207	PEX7	0.5489430584806461	0.7739905805839805	0.003593682963513486	0.00518871097728516	False	False	0.003593682963513486
6347	MDK	0.31735032818224634	0.5797655151934301	0.003597855558218599	0.0005349569516227072	False	False	0.003597855558218599
9984	COPZ2	0.31735032818224634	0.5797655151934301	0.003597855558218599	0.0005349569516227072	False	False	0.003597855558218599
10704	CTSZ	0.31735032818224634	0.5797655151934301	0.003597855558218599	0.0005349569516227072	False	False	0.003597855558218599
4180	CENPW	0.6236644834425815	0.8200658664551966	0.0035980080584597936	0.004516126122325659	False	False	0.0035980080584597936
4351	USP42	0.6897162937209368	0.8605640582233457	0.003602624045936662	0.008936344601848525	False	False	0.003602624045936662
5991	MAPKAP1	0.8512730995299788	0.9389465149870779	0.003612659502337399	0.029149689837961165	False	False	0.003612659502337399
11419	ZNF296	0.5535851694664926	0.7766358518942957	0.0036134078955915444	0.004249084385388093	False	False	0.0036134078955915444
3022	PGRMC2	0.682836119121033	0.8561808243602999	0.0036141334473998718	0.010001441886889445	False	False	0.0036141334473998718
10063	RPS6KB1	0.8082026060379002	0.9208711263728766	0.0036209173568077335	0.03234796553897181	False	False	0.0036209173568077335
6319	NAT10	0.7422877040268938	0.8884781040741024	0.0036210476874103405	0.015153221160243927	False	False	0.0036210476874103405
10630	TOMM34	0.8021040371498499	0.9179935726029778	0.003622035244038342	0.02043013274082062	False	False	0.003622035244038342
6723	POU2AF1	0.3173503278936102	0.5797655151934301	0.003629319985736119	0.0005396353257144287	False	False	0.003629319985736119
11588	AC022137.3	0.3173503278936102	0.5797655151934301	0.003629319985736119	0.0005396353257144287	False	False	0.003629319985736119
10284	EMILIN2	0.3173503278936102	0.5797655151934301	0.003629319985736119	0.0005396353257144287	False	False	0.003629319985736119
8308	PSMC6	0.8718375358364583	0.9467398392534621	0.0036375942994835864	0.0783648100044073	False	False	0.0036375942994835864
2124	ZCWPW2	0.6915658342487031	0.8614102425930666	0.003642180055635108	0.008208380227655831	False	False	0.003642180055635108
9412	CMTR2	0.7817363128563571	0.9075909222749904	0.0036441188913006943	0.018511451498755147	False	False	0.0036441188913006943
9244	PRSS53	0.5094299617165778	0.7469132176953261	0.0036469060515458783	0.0016824086648426738	False	False	0.0036469060515458783
7613	STAT2	0.7246001530231301	0.8803033557414803	0.003651017007937645	0.01347416173372923	False	False	0.003651017007937645
2849	OCIAD1	0.9132061689171926	0.9667706896696353	0.0036530189934828447	0.12691194994216462	False	False	0.0036530189934828447
8236	KHNYN	0.7714316201322148	0.9027584729702359	0.0036581865346954883	0.01885785500310385	False	False	0.0036581865346954883
2973	GSTCD	0.47283340109296657	0.7189252839836405	0.003659097841202892	0.0014344361795799966	False	False	0.003659097841202892
5509	TMEM67	0.4538482251428949	0.7055377168665621	0.0036654146766341433	0.0024377731529243688	False	False	0.0036654146766341433
1494	TEX261	0.6264906577497757	0.8213103042007681	0.003665690621453838	0.005962667681206289	False	False	0.003665690621453838
4733	IMPDH1	0.707858176347085	0.8707133851620732	0.00367767834966476	0.012411074283935295	False	False	0.00367767834966476
3848	HSPA1L	0.6080330044424452	0.8109884006333422	0.0036805335303919744	0.004520523711474912	False	False	0.0036805335303919744
3803	PPP1R10	0.8788780736911591	0.9501987468472639	0.0036809446764166933	0.04904072640070028	False	False	0.0036809446764166933
4882	PUDP	0.6968007025771707	0.8643481523803647	0.003681506979068147	0.00757103347093196	False	False	0.003681506979068147
12062	ITSN1	0.31735034908545834	0.5797655151934301	0.0036836460132882534	0.0005477129390657136	False	False	0.0036836460132882534
7269	DHX32	0.31735034908545834	0.5797655151934301	0.0036836460132882534	0.0005477129390657136	False	False	0.0036836460132882534
2998	SYNPO2	0.31735034908545834	0.5797655151934301	0.0036836460132882534	0.0005477129390657136	False	False	0.0036836460132882534
7646	CYP27B1	0.31735034908545834	0.5797655151934301	0.0036836460132882534	0.0005477129390657136	False	False	0.0036836460132882534
9446	DYNLRB2	0.31735034908545834	0.5797655151934301	0.0036836460132882534	0.0005477129390657136	False	False	0.0036836460132882534
5931	UGCG	0.743155784542341	0.8890034645226143	0.00369608452415046	0.016613092390990784	False	False	0.00369608452415046
3630	MGAT4B	0.5004313136232224	0.7402777950577543	0.0037014136350019024	0.002982245460710832	False	False	0.0037014136350019024
4488	LANCL2	0.6084428621677844	0.8111828858121213	0.0037062630754911723	0.004549410338116933	False	False	0.0037062630754911723
8804	ADPGK	0.8371020247306663	0.9329469972073908	0.003709139082242515	0.04311446129852665	False	False	0.003709139082242515
897	LY9	0.8944687672448893	0.9579236925197061	0.003721124123224517	0.06903826981218832	False	False	0.003721124123224517
11008	ZNF69	0.3173503198473511	0.5797655151934301	0.003722524505395312	0.0005534936935414651	False	False	0.003722524505395312
8377	VTI1B	0.8823995394677546	0.9518516857205495	0.0037262406070876857	0.07033503671361821	False	False	0.0037262406070876857
7193	WBP1L	0.7421508941076638	0.8884781040741024	0.0037343022938468797	0.014576816631698457	False	False	0.0037343022938468797
12009	ODF3B	0.7754535581851103	0.9035928329481502	0.0037397063112044595	0.020245528259910994	False	False	0.0037397063112044595
10671	TMEM189	0.45790327996106217	0.7091560367240439	0.00373990449433729	0.002487158013525351	False	False	0.00373990449433729
9114	NOMO3	0.5279491927016126	0.7603774048351073	0.0037432633625351466	0.0019446252452280104	False	False	0.0037432633625351466
10502	KIF16B	0.6893868612087112	0.8604941926551616	0.0037497901377257516	0.008345547455365913	False	False	0.0037497901377257516
620	AMPD2	0.6711364381269302	0.8501074257391029	0.0037518740837530033	0.008137179588552342	False	False	0.0037518740837530033
1032	NEK7	0.7096933878962615	0.8711775120670053	0.0037563523507477357	0.013873298670097668	False	False	0.0037563523507477357
8375	PIGH	0.7586248926125959	0.8969971532807303	0.0037588232577394284	0.02282673540034505	False	False	0.0037588232577394284
4446	TRGV1	0.31735033979769756	0.5797655151934301	0.0037615649030447846	0.0005592985213837036	False	False	0.0037615649030447846
5806	FAM122A	0.33295786048827103	0.5960174877275294	0.0037741041010155773	0.0015189318804948793	False	False	0.0037741041010155773
11774	IGLV3-13	0.4559138197682202	0.7076406983714439	0.003779551449939488	0.0013688540731392192	False	False	0.003779551449939488
5102	GLA	0.7029837605653244	0.8679416842127083	0.003782688537775563	0.008530729124175638	False	False	0.003782688537775563
11455	AP2S1	0.8815894792011285	0.9513536733169261	0.003787939383084718	0.09374075472260876	False	False	0.003787939383084718
1806	RBM45	0.7828604915426375	0.9075909222749904	0.003792691747429263	0.014137076851485844	False	False	0.003792691747429263
8760	PIF1	0.4163206610929103	0.6760027621700401	0.0037978580290033504	0.0011264334250262083	False	False	0.0037978580290033504
4112	TSTD3	0.5437678941981716	0.7697740679531659	0.00379862246165511	0.0034771687689028703	False	False	0.00379862246165511
9076	TMEM186	0.6892575292923471	0.8604941926551616	0.0037991410968366184	0.011040854582134104	False	False	0.0037991410968366184
7575	ZNF385A	0.4712185938913346	0.7184863661958775	0.003804059061663342	0.00148022151699037	False	False	0.003804059061663342
9033	PAQR4	0.4147920673444567	0.6745289112270887	0.0038063737734740756	0.0011197089222010096	False	False	0.0038063737734740756
12030	MRPL39	0.7878511435026396	0.9101079394348366	0.003822416530124872	0.029662442684455628	False	False	0.003822416530124872
3009	BBS7	0.6899166399214354	0.8605640582233457	0.0038267604356736176	0.011413372891487947	False	False	0.0038267604356736176
10748	TCEA2	0.42023300086015425	0.6789640214794552	0.003826948205794384	0.002820804300174493	False	False	0.003826948205794384
6203	TSSC4	0.8676069686134382	0.9445539849322739	0.0038285917821824144	0.07382300049536612	False	False	0.0038285917821824144
8208	NRL	0.5296358294937451	0.7615168192352721	0.0038345937079746345	0.0030269966701674347	False	False	0.0038345937079746345
758	MLLT11	0.50226813441324	0.7408404975201054	0.003840463455694365	0.001717413933169132	False	False	0.003840463455694365
8957	WDR90	0.4761838080769393	0.7223247323506857	0.0038417558448529485	0.002717780300389611	False	False	0.0038417558448529485
7139	PI4K2A	0.4709681434880363	0.7184863661958775	0.0038441011238926443	0.0027215385865361347	False	False	0.0038441011238926443
174	PITHD1	0.8362604981745431	0.9327037405905162	0.0038448978872673446	0.055140475287140354	False	False	0.0038448978872673446
2653	MAGEF1	0.6851640766650018	0.8572426867663916	0.003846473947028767	0.009481309105169134	False	False	0.003846473947028767
419	MOB3C	0.5911859842391529	0.8020239756165941	0.0038493916058283655	0.006477552878873112	False	False	0.0038493916058283655
5491	E2F5	0.3173503376845611	0.5797655151934301	0.0038632090010300092	0.0005744117508974361	False	False	0.0038632090010300092
6199	ASCL2	0.3173503376845611	0.5797655151934301	0.0038632090010300092	0.0005744117508974361	False	False	0.0038632090010300092
5029	SPIN2A	0.3173503376845611	0.5797655151934301	0.0038632090010300092	0.0005744117508974361	False	False	0.0038632090010300092
7359	C1RL	0.6439087992980399	0.8332443803734735	0.0038693503268224403	0.005626741235588063	False	False	0.0038693503268224403
8628	CHP1	0.735774593313985	0.8858979147672683	0.0038792635143073293	0.015289859902054916	False	False	0.0038792635143073293
5305	MICU3	0.17055223575446765	0.47902856033583185	0.003881596700816886	0.0005771457761150053	False	False	0.003881596700816886
1171	OBSCN	0.536244174333639	0.7658727923962263	0.0038840333456398525	0.004586946753908407	False	False	0.0038840333456398525
8246	HECTD1	0.8372844070067532	0.9329469972073908	0.003886291961546887	0.04693184715434204	False	False	0.003886291961546887
11464	DHX34	0.3813615179006594	0.6446319808153671	0.003888273121067959	0.0019487486814357318	False	False	0.003888273121067959
11727	BID	0.7746701913687818	0.9035928329481502	0.0038927520598699213	0.020893119775017354	False	False	0.0038927520598699213
1958	ACSL3	0.7597585775165276	0.8976574302015178	0.0038961514044533814	0.022429959149296727	False	False	0.0038961514044533814
5975	ZBTB6	0.5413592702448533	0.7685225916978579	0.003896244113851112	0.0048067346685316285	False	False	0.003896244113851112
2676	OPA1	0.75318934206742	0.8945292895439654	0.0038985484126497815	0.020269885600459312	False	False	0.0038985484126497815
10125	COG1	0.7295981530639919	0.882621006635061	0.0039021237707274844	0.015565842157964263	False	False	0.0039021237707274844
4902	ZRSR2	0.8180360583158284	0.9233654918863071	0.003915792360627698	0.03672991410978961	False	False	0.003915792360627698
2601	MYNN	0.8193286843655154	0.92393959433211	0.00393498454957242	0.0392404357412072	False	False	0.00393498454957242
8145	DCUN1D2	0.5247669373478068	0.7582471908771445	0.0039370243242743035	0.002029057198104211	False	False	0.0039370243242743035
4134	CD164	0.9037319643115429	0.9626939970913773	0.003938004994878197	0.1207073026039999	False	False	0.003938004994878197
1374	RASGRP3	0.31735031756668897	0.5797655151934301	0.003940928028135635	0.0005859676160928955	False	False	0.003940928028135635
9867	ERBB2	0.31735031756668897	0.5797655151934301	0.003940928028135635	0.0005859676160928955	False	False	0.003940928028135635
7209	ITPRIP	0.6904709125024537	0.8609117224838996	0.0039469225640483266	0.010951206067500618	False	False	0.0039469225640483266
9759	ALDOC	0.6302143396100776	0.824290963495824	0.003953362508154462	0.006666476958745661	False	False	0.003953362508154462
8218	IPO4	0.36923888844122177	0.6328567987515245	0.003970768193722985	0.0017809375289868715	False	False	0.003970768193722985
1258	TRAPPC12	0.7291236203176092	0.882621006635061	0.003971473087458992	0.01364207968456606	False	False	0.003971473087458992
7936	DDX51	0.5784444044596886	0.7934990730612272	0.003974343383848881	0.004444718847862131	False	False	0.003974343383848881
9686	HS3ST3B1	0.6070169708622226	0.8103846096609457	0.003974926176620847	0.0053335924791495315	False	False	0.003974926176620847
8704	AP4E1	0.6251158214510056	0.8205021078590488	0.003975614107224299	0.0080948505985436	False	False	0.003975614107224299
5217	MTM1	0.641707997914774	0.8316834687758574	0.003985809453745759	0.008351635519849954	False	False	0.003985809453745759
976	RC3H1	0.8410397695040913	0.9345551782597343	0.0040032347896757576	0.03864478818155613	False	False	0.0040032347896757576
6434	UQCC3	0.8603909312177928	0.9420483520352035	0.004003844790640536	0.030324701907271844	False	False	0.004003844790640536
4779	PARP12	0.5142629849867252	0.7507113780106943	0.004007853800285161	0.004322440862179696	False	False	0.004007853800285161
812	SHC1	0.7893642190013284	0.9112475781647316	0.004022977860549024	0.03170091973188736	False	False	0.004022977860549024
2119	NEK10	0.3173503485598171	0.5797655151934301	0.004024909306335081	0.0005984546011460692	False	False	0.004024909306335081
1819	NCKAP1	0.3173503485598171	0.5797655151934301	0.004024909306335081	0.0005984546011460692	False	False	0.004024909306335081
9115	AC138969.1	0.3173503485598171	0.5797655151934301	0.004024909306335081	0.0005984546011460692	False	False	0.004024909306335081
9436	TMEM231	0.3173503485598171	0.5797655151934301	0.004024909306335081	0.0005984546011460692	False	False	0.004024909306335081
1224	FH	0.7054430467346289	0.8695133547044451	0.004027366105374945	0.015579258993691074	False	False	0.004027366105374945
3388	GRAMD2B	0.5963412650710087	0.8053678010063187	0.004028285809472723	0.006116533932519918	False	False	0.004028285809472723
9534	SLC43A2	0.4663608483717061	0.7154578015118183	0.004037654413221848	0.0015361461157129038	False	False	0.004037654413221848
2385	TBC1D23	0.7662232469512921	0.9009617032098743	0.004060354527593567	0.022470590326500242	False	False	0.004060354527593567
2640	PARL	0.5432064210056338	0.7695975830298886	0.004067558316520137	0.004660440836548335	False	False	0.004067558316520137
5804	CBWD3	0.3860137102274207	0.6491805630198794	0.004068188387725911	0.0010151741087909682	False	False	0.004068188387725911
7059	NDST2	0.5834995548387942	0.7963572250153645	0.004068723230256841	0.0057680255040079825	False	False	0.004068723230256841
6198	MRPL23	0.7938154750922122	0.9142604844403451	0.004068905290016153	0.03710318523626598	False	False	0.004068905290016153
6164	PTDSS2	0.6243128286436763	0.8204708940541612	0.0040697047406197725	0.0050066676231729865	False	False	0.0040697047406197725
2563	RNF13	0.8088764288702566	0.9211522581929106	0.004082921876061471	0.03367174749353707	False	False	0.004082921876061471
10590	AAR2	0.7469165877266312	0.8916469822664472	0.004087898624020815	0.021225728206218982	False	False	0.004087898624020815
2616	TBL1XR1	0.8114286524475269	0.9220051150196958	0.0040884253208890815	0.026248138591835175	False	False	0.0040884253208890815
11546	AC008750.8	0.3173503345294317	0.5797655151934301	0.004091872363785867	0.0006084111857019389	False	False	0.004091872363785867
10890	RFX2	0.3173503345294317	0.5797655151934301	0.004091872363785867	0.0006084111857019389	False	False	0.004091872363785867
10239	MRPL12	0.3173503345294317	0.5797655151934301	0.004091872363785867	0.0006084111857019389	False	False	0.004091872363785867
2247	KLHDC8B	0.3173503345294317	0.5797655151934301	0.004091872363785867	0.0006084111857019389	False	False	0.004091872363785867
343	ZMPSTE24	0.8040956951847432	0.9196039449798922	0.00409263889583522	0.033820605757484676	False	False	0.00409263889583522
10262	CD7	0.9538390034153437	0.9842969706476901	0.004093703038487434	0.35408592299332003	False	False	0.004093703038487434
5421	HGSNAT	0.8062876487590626	0.9200424781867212	0.004093915329572093	0.023795003723646943	False	False	0.004093915329572093
11167	ZNF101	0.8094093142915654	0.9211522581929106	0.0040980429131928005	0.028742048589730115	False	False	0.0040980429131928005
11205	TSHZ3	0.5150147925959234	0.7512695752571142	0.004098177946446017	0.0033289135774532894	False	False	0.004098177946446017
2043	BHLHE40	0.8989975316654044	0.9598973644556416	0.004102183932958106	0.09475505612908103	False	False	0.004102183932958106
7825	NAA25	0.6875645109538011	0.8591625126276319	0.00411235240719037	0.012661162969488826	False	False	0.00411235240719037
3851	NEU1	0.7605063864771044	0.8980750478562335	0.004112978531528667	0.023142164743473102	False	False	0.004112978531528667
9981	SP2	0.7550970614938086	0.8954429706543124	0.0041229078423870745	0.02560872157994505	False	False	0.0041229078423870745
7226	NHLRC2	0.6685513115487796	0.8484734630979666	0.004123703262147315	0.009667265610857529	False	False	0.004123703262147315
11197	ZNF726	0.3173503239501217	0.5797655151934301	0.004123785894436597	0.0006131563359160529	False	False	0.004123785894436597
1710	FAM168B	0.7562904875079614	0.8959827543437594	0.004127328333960033	0.01884108517401226	False	False	0.004127328333960033
9554	TRPV1	0.4879920307351009	0.7310604431048654	0.00412998314818092	0.0017340720006138416	False	False	0.00412998314818092
2837	SLC30A9	0.7685337785700661	0.9017386950321147	0.0041301311137233124	0.02950953378427292	False	False	0.0041301311137233124
9501	ANKRD11	0.8496115463628585	0.9383181569080518	0.004131603715171325	0.05512471844909319	False	False	0.004131603715171325
4407	CHN2	0.4183439009328679	0.677111433336692	0.0041444419513353425	0.002364568308007548	False	False	0.0041444419513353425
10568	GGT7	0.568800724781329	0.7865565662471777	0.004144746280010502	0.005708565446327819	False	False	0.004144746280010502
5219	CD99L2	0.5682323582620323	0.7860822485648569	0.004145127194709873	0.004399950419220639	False	False	0.004145127194709873
9178	SH2B1	0.7505205108246825	0.8923883149757555	0.004146875237122159	0.021039178471553968	False	False	0.004146875237122159
429	RNF11	0.8136102160504542	0.9223395143940439	0.004153982957614848	0.03929079382765556	False	False	0.004153982957614848
4786	BRAF	0.700561514863798	0.8668139359829254	0.004154548619302452	0.014051863867848265	False	False	0.004154548619302452
6647	INTS4	0.8069340306670627	0.9202485296488124	0.0041683381345040535	0.02070685705810503	False	False	0.0041683381345040535
5364	NUGGC	0.6232895343448357	0.8200658664551966	0.004171536608725764	0.006422046209136112	False	False	0.004171536608725764
12016	FP565260.1	0.5795299628521453	0.7940549152325619	0.004177919449217356	0.0069488064806074	False	False	0.004177919449217356
2321	RFT1	0.6504832723699994	0.8369999998430409	0.0041814840583793795	0.007689843180498302	False	False	0.0041814840583793795
6996	RTKN2	0.5989224557621111	0.806101811001829	0.004183462530671532	0.0030416484087799627	False	False	0.004183462530671532
6060	NCS1	0.44678009336155666	0.6999411682958704	0.004183572371153626	0.0027182199030068676	False	False	0.004183572371153626
10561	AHCY	0.7033211618777607	0.8680652035243819	0.004185509527301137	0.010825490502622978	False	False	0.004185509527301137
4719	ST7	0.6196789719798899	0.8172848841990265	0.004195946052618144	0.007494568482499676	False	False	0.004195946052618144
10976	KRI1	0.7826970696248372	0.9075909222749904	0.00419988351479278	0.024717216153720196	False	False	0.00419988351479278
10554	ACTL10	0.5407041970413267	0.7684035750572038	0.004199938602985635	0.005079079933511534	False	False	0.004199938602985635
5655	SLC52A2	0.7971264299487018	0.9159490841920545	0.0042011438251561345	0.035787289932793245	False	False	0.0042011438251561345
9771	FAM222B	0.7547822272174127	0.8952640099789119	0.004209999588061109	0.013205039138650104	False	False	0.004209999588061109
7922	CCDC92	0.4790197535741805	0.724098085841513	0.0042102253152903665	0.003719476376269424	False	False	0.0042102253152903665
8839	TSPAN3	0.7579839635293194	0.8968164144485835	0.004213432523006066	0.021400773792001726	False	False	0.004213432523006066
9519	RPH3AL	0.4933640649045602	0.734498525412636	0.004216264022528425	0.0018770225035402725	False	False	0.004216264022528425
899	F11R	0.31735032514433764	0.5797655151934301	0.0042209073861499136	0.0006275971093999475	False	False	0.0042209073861499136
10369	CTIF	0.31735032514433764	0.5797655151934301	0.0042209073861499136	0.0006275971093999475	False	False	0.0042209073861499136
7149	AL133353.2	0.31735032514433764	0.5797655151934301	0.0042209073861499136	0.0006275971093999475	False	False	0.0042209073861499136
12029	CHODL	0.31735032514433764	0.5797655151934301	0.0042209073861499136	0.0006275971093999475	False	False	0.0042209073861499136
1074	DSTYK	0.6786896650860649	0.8533817441849991	0.004227064835315863	0.011435460593046074	False	False	0.004227064835315863
1804	TTC30B	0.585689119095324	0.7974921774966621	0.0042335336671328865	0.004557851775423021	False	False	0.0042335336671328865
9929	DHX8	0.7051816664184363	0.869484097635504	0.00423460116882125	0.013523212175710533	False	False	0.00423460116882125
3280	NSA2	0.9064034761617162	0.9643172465291153	0.0042401677635284735	0.1545756386845646	False	False	0.0042401677635284735
3406	SLC22A5	0.2600253692042815	0.5797655151934301	0.004240242754010515	0.001265138282465575	False	False	0.004240242754010515
6412	FEN1	0.6182888115008199	0.8169310134297153	0.004241123745216668	0.007878452867022729	False	False	0.004241123745216668
9198	TAOK2	0.6126972293847057	0.8137285970922579	0.0042437901481122715	0.006273304623454715	False	False	0.0042437901481122715
1101	C1orf74	0.33344792813114643	0.5960923345490368	0.004249195677036119	0.0017150155535226317	False	False	0.004249195677036119
7639	PIP4K2C	0.7083963630030076	0.8707272454044195	0.004249536787157117	0.013442038570175225	False	False	0.004249536787157117
8551	PACS2	0.46296003158098653	0.7136483806038831	0.004258253485965495	0.0036862875828490085	False	False	0.004258253485965495
6543	PELI3	0.4479404380576705	0.7007810662996183	0.004264815027180249	0.0014863717068597814	False	False	0.004264815027180249
10303	GNAL	0.317350333024632	0.5797655151934301	0.004266900652725576	0.0006344357434930485	False	False	0.004266900652725576
6291	TMEM86A	0.317350333024632	0.5797655151934301	0.004266900652725576	0.0006344357434930485	False	False	0.004266900652725576
3483	DND1	0.317350333024632	0.5797655151934301	0.004266900652725576	0.0006344357434930485	False	False	0.004266900652725576
10956	ANGPTL6	0.317350333024632	0.5797655151934301	0.004266900652725576	0.0006344357434930485	False	False	0.004266900652725576
2061	IL17RE	0.317350333024632	0.5797655151934301	0.004266900652725576	0.0006344357434930485	False	False	0.004266900652725576
34	PRKCZ	0.23135431085836028	0.5617057415733052	0.004268657092728236	0.001075787574041059	False	False	0.004268657092728236
7979	CDK8	0.6999180603979979	0.8664405021029421	0.004274929756834119	0.013333600067330836	False	False	0.004274929756834119
9454	GAN	0.34042102445660183	0.6040316520694382	0.004278731178044694	0.001894521258906564	False	False	0.004278731178044694
5759	AL162231.1	0.46729566512193776	0.715547284464352	0.004284863266487713	0.0016373049828432478	False	False	0.004284863266487713
3132	BRD9	0.683088533365243	0.8561808243602999	0.004298576027713295	0.0129169470040063	False	False	0.004298576027713295
11799	LRP5L	0.4914915983386873	0.7330096571072476	0.004300003953980517	0.001833814623022352	False	False	0.004300003953980517
9587	ENO3	0.753774997877596	0.8946131971726671	0.004303641454226989	0.012654855794476033	False	False	0.004303641454226989
11276	ZNF420	0.6970376721197131	0.8645103318455349	0.004322187364616515	0.014852617717456742	False	False	0.004322187364616515
8767	CLPX	0.7829192983614109	0.9075909222749904	0.004322195426303274	0.028362617014146378	False	False	0.004322195426303274
4983	SLC35A2	0.695028534729657	0.8633909569944322	0.004322563576665277	0.013310634440005013	False	False	0.004322563576665277
1433	ACYP2	0.7894475722945028	0.9112475781647316	0.004323928688956501	0.026430235100375364	False	False	0.004323928688956501
11324	EID2B	0.7084398917850907	0.8707272454044195	0.004325586709199975	0.014682096943306246	False	False	0.004325586709199975
6489	SNX15	0.4634456416231225	0.7139946841434709	0.004330098398604396	0.0016251173599737723	False	False	0.004330098398604396
4400	SNX10	0.7217474719495334	0.8782534604173631	0.004334490842225505	0.012688857611938607	False	False	0.004334490842225505
3464	UBE2D2	0.9068080473398851	0.9644930021457866	0.0043379828962066954	0.2223789921318319	False	False	0.0043379828962066954
4898	MOSPD2	0.6582867671260828	0.8412854050916347	0.004342422198382092	0.010908202617796438	False	False	0.004342422198382092
433	TXNDC12	0.8228149061135088	0.9257939039429189	0.0043602761473247875	0.057337488791073914	False	False	0.0043602761473247875
6044	DOLK	0.46319760208202776	0.7138131218315448	0.004362804157931025	0.003794562444678428	False	False	0.004362804157931025
10562	ITCH	0.7761677585262533	0.9041356965321814	0.004366166553116838	0.031308043947919306	False	False	0.004366166553116838
8099	OBI1	0.7751789385241624	0.9035928329481502	0.004366698624442946	0.02496619258158214	False	False	0.004366698624442946
5264	MPP1	0.6485751385555385	0.8357185606278338	0.004366894792154086	0.005895175486332987	False	False	0.004366894792154086
11528	IL4I1	0.16142168542052884	0.470708949429773	0.004368674409506178	0.0006495682516778681	False	False	0.004368674409506178
6340	SLC35C1	0.5984586941480372	0.8059381477227235	0.0043698554466164	0.007659727385802319	False	False	0.0043698554466164
9909	MLX	0.8328432145312098	0.9313212973305083	0.004377974236990138	0.047778451198283056	False	False	0.004377974236990138
3723	H4C2	0.3656969770026762	0.6293537229872748	0.004379146330666612	0.0009594460680665101	False	False	0.004379146330666612
5107	ARMCX3	0.796410302082664	0.9157041820683093	0.004379672565667409	0.03919407397461615	False	False	0.004379672565667409
5763	PIGO	0.6266777518994386	0.8214569883592425	0.0043815697492847385	0.007153206848618736	False	False	0.0043815697492847385
3951	ZFAND3	0.684302549496151	0.8567263870236939	0.004381671863983689	0.010917851395834509	False	False	0.004381671863983689
9954	HEXIM1	0.6460101519862296	0.8338131714017245	0.004389636810501772	0.010541811858653459	False	False	0.004389636810501772
1081	SLC41A1	0.5726939284434465	0.7899401162252514	0.004390552147852556	0.004520866720957758	False	False	0.004390552147852556
7691	TBC1D15	0.812250625679164	0.9221141098272414	0.0043960162919572145	0.041373511582424964	False	False	0.0043960162919572145
775	MRPL9	0.8238986048501942	0.9262107821980816	0.004397257791718131	0.044986821711063385	False	False	0.004397257791718131
10602	MANBAL	0.6253309191714657	0.8206763943421747	0.004401754869315301	0.008788212173110115	False	False	0.004401754869315301
9222	ZNF747	0.580630088371137	0.7949458543907484	0.004404136425945413	0.004855510489339426	False	False	0.004404136425945413
4115	HACE1	0.5775002755947762	0.7931905426658118	0.004404511966186945	0.005720162899336229	False	False	0.004404511966186945
7157	CWF19L1	0.7146663701595461	0.8747132975699305	0.00441247019463273	0.019547975337138687	False	False	0.00441247019463273
5524	PTDSS1	0.8262001058055923	0.927596233499279	0.00441467103511799	0.04867738118683126	False	False	0.00441467103511799
7890	PSMD9	0.8758155553702662	0.9483831996225793	0.004418384785485059	0.08394429550656009	False	False	0.004418384785485059
1533	HK2	0.39723681181840664	0.6599031967922129	0.0044212001616339	0.002437378352211218	False	False	0.0044212001616339
8697	ATP8B4	0.317350358487943	0.5797655151934301	0.004422192924767933	0.0006575257978651802	False	False	0.004422192924767933
9514	MC1R	0.317350358487943	0.5797655151934301	0.004422192924767933	0.0006575257978651802	False	False	0.004422192924767933
4318	MICALL2	0.317350358487943	0.5797655151934301	0.004422192924767933	0.0006575257978651802	False	False	0.004422192924767933
5614	PTP4A3	0.40772934640622494	0.670223336948363	0.0044266213940517465	0.0012528337789802263	False	False	0.0044266213940517465
32	NADK	0.5271331144143834	0.7602158712369039	0.004428140770078143	0.005089786403139683	False	False	0.004428140770078143
6730	DIXDC1	0.45117987053927733	0.7033363757590285	0.004432605097072855	0.001569306618557532	False	False	0.004432605097072855
7794	UNG	0.6601567778356994	0.842787807889124	0.004446237913238075	0.013084769980506002	False	False	0.004446237913238075
4409	FKBP14	0.44758932499829285	0.7006331609281102	0.004462969524227264	0.001552774419028265	False	False	0.004462969524227264
4309	PRKAR1B	0.4528951756750811	0.7047975500639566	0.004463669295433142	0.0030503051769728727	False	False	0.004463669295433142
6790	DPAGT1	0.7403568506117177	0.8880057480313306	0.00447719479039338	0.020558202750863338	False	False	0.00447719479039338
10865	TNFAIP8L1	0.6127267470074451	0.8137285970922579	0.00448149704389387	0.006997361764523321	False	False	0.00448149704389387
4122	MTRES1	0.7380241960933753	0.8868121633464647	0.0044866968318535505	0.01878444211739659	False	False	0.0044866968318535505
7885	ORAI1	0.772764244474478	0.9033537541005402	0.004487884587036072	0.031588456378985275	False	False	0.004487884587036072
4039	FKBP1C	0.30152782467349665	0.5797655151934301	0.004491945829692823	0.001578129856988247	False	False	0.004491945829692823
4660	PLOD3	0.7026439179925839	0.8679416842127083	0.004494229134515557	0.011409200440022848	False	False	0.004494229134515557
274	ZBTB8OS	0.835889545264022	0.9327037405905162	0.004499388614041442	0.06631970537197703	False	False	0.004499388614041442
1732	KIF5C	0.4486507955270128	0.7012897309017689	0.004503058109107239	0.0015748368518512215	False	False	0.004503058109107239
8807	LOXL1	0.45063023349637477	0.7028418959950061	0.00450325990320393	0.003674747164534516	False	False	0.00450325990320393
7458	DNM1L	0.7425621040682823	0.8885696998290367	0.004505096288266951	0.023667423665664548	False	False	0.004505096288266951
367	ZNF691	0.6187483447698933	0.8170999205602569	0.004528461071916786	0.0075539521834804245	False	False	0.004528461071916786
11564	ZNF480	0.6691663863700967	0.8490306003392458	0.004529679058424654	0.014009000128281981	False	False	0.004529679058424654
4404	HIBADH	0.7241442190532881	0.8799451890887825	0.004530670645896035	0.01868531076172925	False	False	0.004530670645896035
4855	ACTR3B	0.37918645736786905	0.642845518210342	0.004531639307945695	0.0010840835709680073	False	False	0.004531639307945695
4228	SF3B5	0.9054772465589029	0.9638067017225693	0.004536687351447313	0.185604173913363	False	False	0.004536687351447313
6809	ZNF202	0.3972831110597448	0.6599031967922129	0.0045389709921736625	0.002499329115334628	False	False	0.0045389709921736625
9843	DUSP14	0.6790249591225399	0.853606816491599	0.004546554856040567	0.014196663730622089	False	False	0.004546554856040567
9441	MON1B	0.7332159532308877	0.8846700383454089	0.004561108887869832	0.01891398540924212	False	False	0.004561108887869832
7255	PSTK	0.41453828695207895	0.6743114978968813	0.004561306063291817	0.0025895158033112904	False	False	0.004561306063291817
8826	MAN2C1	0.6948706210088967	0.8633909569944322	0.004563049067149878	0.016631175713960306	False	False	0.004563049067149878
7029	PRF1	0.9521721296381247	0.9835990327252919	0.004566397354383863	0.45468906639878304	False	False	0.004566397354383863
1911	LANCL1	0.76101577126318	0.8983134695274603	0.0045708904011376545	0.022826599732793468	False	False	0.0045708904011376545
1462	PELI1	0.7066710662567541	0.8699949041270032	0.004574413358251423	0.019926010892500262	False	False	0.004574413358251423
5637	SCRIB	0.5810960651200389	0.7951603892045241	0.004577931612714581	0.00518219869389942	False	False	0.004577931612714581
751	SETDB1	0.6916990971146926	0.8614102425930666	0.004580833148140661	0.013831364190681875	False	False	0.004580833148140661
11741	CDC45	0.3173503363579789	0.5797655151934301	0.00458229668019107	0.0006813312607467739	False	False	0.00458229668019107
2758	TMEM128	0.7456681754912118	0.8912280863213159	0.004591466512976037	0.02688136310772001	False	False	0.004591466512976037
239	SESN2	0.426972316546099	0.683243277707741	0.004591527311530346	0.002784298557335693	False	False	0.004591527311530346
2643	DVL3	0.5212995209322179	0.7561958389299622	0.004593914578521913	0.004097114963462864	False	False	0.004593914578521913
8156	CCNB1IP1	0.7294979359829946	0.882621006635061	0.004600589655158526	0.019554209322536403	False	False	0.004600589655158526
458	CYB5RL	0.31735033582146616	0.5797655151934301	0.004605263082153554	0.000684746082766387	False	False	0.004605263082153554
2916	THAP9	0.31735033582146616	0.5797655151934301	0.004605263082153554	0.000684746082766387	False	False	0.004605263082153554
9630	TMEM256-PLSCR3	0.31735033582146616	0.5797655151934301	0.004605263082153554	0.000684746082766387	False	False	0.004605263082153554
302	AGO4	0.596112968948315	0.8053607866199683	0.00460695166962599	0.006801942451519169	False	False	0.00460695166962599
1076	CDK18	0.3173503323578954	0.5797655151934301	0.004608275465772573	0.0006851939872283289	False	False	0.004608275465772573
4344	FSCN1	0.3173503323578954	0.5797655151934301	0.004608275465772573	0.0006851939872283289	False	False	0.004608275465772573
6891	AL157392.5	0.3173503323578954	0.5797655151934301	0.004608275465772573	0.0006851939872283289	False	False	0.004608275465772573
10393	NEDD4L	0.3173503323578954	0.5797655151934301	0.004608275465772573	0.0006851939872283289	False	False	0.004608275465772573
12152	AL592183.1	0.3173503323578954	0.5797655151934301	0.004608275465772573	0.0006851939872283289	False	False	0.004608275465772573
4859	RNF32	0.3173503323578954	0.5797655151934301	0.004608275465772573	0.0006851939872283289	False	False	0.004608275465772573
2968	CENPE	0.3173503323578954	0.5797655151934301	0.004608275465772573	0.0006851939872283289	False	False	0.004608275465772573
1276	RRM2	0.3173503323578954	0.5797655151934301	0.004608275465772573	0.0006851939872283289	False	False	0.004608275465772573
3982	PEX6	0.43912077296408614	0.6940006491597451	0.004608334248905192	0.0036638042204998646	False	False	0.004608334248905192
4899	PIGA	0.50650699126659	0.7449274088602347	0.004614286460962396	0.006910848534116609	False	False	0.004614286460962396
4506	ZNF92	0.7021693787683052	0.867722154574748	0.004616268292290698	0.015451103927749753	False	False	0.004616268292290698
6944	CCDC7	0.6776336801484939	0.8527410931177417	0.004623136849409532	0.013135121292096772	False	False	0.004623136849409532
8828	PTPN9	0.49793733832618603	0.73798772680284	0.004623485517361867	0.00463895291113515	False	False	0.004623485517361867
7793	ALKBH2	0.6344874089930245	0.8266418949750788	0.004638685155939098	0.009301295891780206	False	False	0.004638685155939098
10841	CACTIN	0.5431579458558852	0.7695975830298886	0.004640208142929356	0.005325213134911628	False	False	0.004640208142929356
11109	ANO8	0.3173503533012366	0.5797655151934301	0.004646781776674248	0.0006909194029280064	False	False	0.004646781776674248
4316	GPR146	0.26253747364056945	0.5797655151934301	0.004648419642700825	0.0011322536029814735	False	False	0.004648419642700825
6246	NRIP3	0.2874253956548524	0.5797655151934301	0.004651880121742209	0.0014104885254819122	False	False	0.004651880121742209
10115	AMZ2	0.8308590410204371	0.9302453162224512	0.004653237844153903	0.06147127206017167	False	False	0.004653237844153903
5570	DEPTOR	0.44982140490665823	0.7023154953967163	0.004656003674519536	0.0016376020912703844	False	False	0.004656003674519536
3564	HMMR	0.31735031843738293	0.5797655151934301	0.004660103714043817	0.0006929002114650955	False	False	0.004660103714043817
3425	AC104109.3	0.31735031843738293	0.5797655151934301	0.004660103714043817	0.0006929002114650955	False	False	0.004660103714043817
9991	HOXB4	0.4713214068310463	0.7184863661958775	0.004662029113564804	0.003262874978808951	False	False	0.004662029113564804
1949	DNAJB2	0.7859987088855921	0.909380775040496	0.00466717381333163	0.03243864764832548	False	False	0.00466717381333163
8036	NUFIP1	0.6158603678222193	0.8155968474444837	0.004669762958395792	0.010730321571959495	False	False	0.004669762958395792
8961	JMJD8	0.5526291023864912	0.7766168500357242	0.004674903627319238	0.00654919704052176	False	False	0.004674903627319238
5869	MFSD14B	0.6576880276390447	0.841166434304762	0.004675312086115036	0.006172303098609395	False	False	0.004675312086115036
8524	RCOR1	0.5325237443517228	0.7635720394257629	0.0046777621670826015	0.005768795170136712	False	False	0.0046777621670826015
228	IFI6	0.8772439576189864	0.9492578203340908	0.0046847429160088334	0.08234780434554308	False	False	0.0046847429160088334
7148	SLC25A28	0.4319258235581397	0.6881455324862252	0.0046882297634839925	0.0015087082966639181	False	False	0.0046882297634839925
908	UFC1	0.8766432537327373	0.9488282065519907	0.004696480731930221	0.1324149776332386	False	False	0.004696480731930221
1247	ZNF496	0.4575259747761786	0.7088732230468368	0.0047042622750745324	0.0033016982018266	False	False	0.0047042622750745324
10518	CRNKL1	0.7437983568415707	0.8896747100066225	0.004710027052914586	0.028139196624186135	False	False	0.004710027052914586
6692	MTMR2	0.6262724277764	0.8213103042007681	0.004712745184966895	0.00968079945536724	False	False	0.004712745184966895
12112	GATD3A	0.7262416203280819	0.8814798419737709	0.004718591251481771	0.00918318759885026	False	False	0.004718591251481771
9567	CYB5D2	0.4983575138983676	0.7384100819739378	0.004719842156543906	0.004842326801552287	False	False	0.004719842156543906
9354	ACD	0.8131642602389878	0.9223395143940439	0.004722256631728284	0.0498395141108367	False	False	0.004722256631728284
2615	ECT2	0.3737835789556092	0.6371874177657061	0.004722903414138902	0.001857922108746971	False	False	0.004722903414138902
10615	ZHX3	0.44242909924583074	0.6964480546277864	0.004724536829442579	0.001602673684048528	False	False	0.004724536829442579
609	TAF13	0.4769153190694406	0.7226458298863929	0.004724967373901063	0.003427804042276712	False	False	0.004724967373901063
5201	SLC9A6	0.5428440015563263	0.7694634089021221	0.004732673002828393	0.005420177509532272	False	False	0.004732673002828393
197	MTFR1L	0.6332214946901589	0.8256748700609532	0.004734681034638662	0.01146270835049427	False	False	0.004734681034638662
6346	DGKZ	0.7504482421490611	0.8923883149757555	0.004743114902603239	0.027034641111310723	False	False	0.004743114902603239
9874	THRA	0.5962107533345298	0.8053678010063187	0.004750617645747129	0.007346608385161647	False	False	0.004750617645747129
6738	PTS	0.6696446685426328	0.8493665795637342	0.004759343078049497	0.01639089893772963	False	False	0.004759343078049497
4744	SMKR1	0.22105521965083097	0.5487987448039727	0.004770774129994515	0.0011603127026927514	False	False	0.004770774129994515
9345	LRRC29	0.5131799408787505	0.7502306610571476	0.004776358275665621	0.002341712346852813	False	False	0.004776358275665621
9390	VPS4A	0.7695378669556578	0.9020505485226508	0.00478061786940701	0.033111099424046296	False	False	0.00478061786940701
2244	QARS1	0.7402792527045429	0.8880057480313306	0.004783756552785256	0.01803796308861358	False	False	0.004783756552785256
1129	BPNT1	0.5555232810317743	0.7779942988807219	0.004787814268454051	0.006438943754282283	False	False	0.004787814268454051
7636	DDIT3	0.7942831535741763	0.9145098436271454	0.004795488994248804	0.035190472843519144	False	False	0.004795488994248804
5031	ZXDB	0.4832879167159252	0.7274292289221511	0.004800143946545008	0.004937478501279177	False	False	0.004800143946545008
2259	INKA1	0.31735031905597294	0.5797655151934301	0.004807492845833244	0.0007148151659062984	False	False	0.004807492845833244
10043	OR4D1	0.31735031905597294	0.5797655151934301	0.004807492845833244	0.0007148151659062984	False	False	0.004807492845833244
608	WDR47	0.4720461421406805	0.7184956686871208	0.0048129573258415175	0.005127209105032382	False	False	0.0048129573258415175
8103	GPR180	0.5669728624250877	0.7854209988927372	0.004817098345606823	0.00769708536518297	False	False	0.004817098345606823
7942	ANKLE2	0.6519285125651286	0.837667938213022	0.004821690819830644	0.01461427163168177	False	False	0.004821690819830644
654	PHTF1	0.7090730503585345	0.8709327481239483	0.004834499496476544	0.0187372198440017	False	False	0.004834499496476544
5577	C8orf76	0.6506424058104239	0.8369999998430409	0.0048546201230130325	0.011588985021064523	False	False	0.0048546201230130325
8535	XRCC3	0.42767140094392175	0.6836608682146139	0.00485571642843638	0.001528866593659876	False	False	0.00485571642843638
11659	ZNF548	0.5140296592837659	0.7507113780106943	0.004856669806871558	0.005238908949698842	False	False	0.004856669806871558
5281	ERICH1	0.8132761846781253	0.9223395143940439	0.004863733859894302	0.04857907252685881	False	False	0.004863733859894302
2823	KLHL5	0.46351400074522886	0.7139985093978473	0.004879309038713065	0.0029588458642410553	False	False	0.004879309038713065
11386	ZNF575	0.523511785920238	0.7574948923393698	0.004883468533177194	0.004357468222975966	False	False	0.004883468533177194
2030	ATG4B	0.8013825457554772	0.9175961940546921	0.004885269312457029	0.04604544129798465	False	False	0.004885269312457029
4694	PIK3CG	0.7445476518400271	0.8901810421463021	0.004886349578482762	0.02126294057169923	False	False	0.004886349578482762
8558	TMEM121	0.16901913054031295	0.4777123219780578	0.004888077466678149	0.0007267971097106813	False	False	0.004888077466678149
10419	TIMM21	0.6472181671378752	0.8345607413111806	0.004889719363548105	0.010778627904831235	False	False	0.004889719363548105
6815	MSANTD2	0.5501227067207468	0.7747537810096335	0.0048917562830692604	0.004841544465617239	False	False	0.0048917562830692604
8532	BAG5	0.7288672898905472	0.8824448467606347	0.0048936292816263135	0.026417880145721252	False	False	0.0048936292816263135
4807	TPK1	0.5786646256128086	0.7934990730612272	0.0049047765789925896	0.0072983447506389226	False	False	0.0049047765789925896
6390	STX3	0.46912326252648195	0.7170771615696561	0.004907008994417656	0.004789321138361933	False	False	0.004907008994417656
3824	DDX39B	0.7369064087716631	0.8866742347447539	0.004914904072983827	0.026194147189802928	False	False	0.004914904072983827
7645	MARCHF9	0.5775185316337841	0.7931905426658118	0.004920528443112825	0.006705697928481862	False	False	0.004920528443112825
3904	SYNGAP1	0.5046966971459541	0.743265743956486	0.00492286901950191	0.006110706369536532	False	False	0.00492286901950191
2884	ANKRD17	0.7792724243777891	0.9064251904176523	0.004927163211315641	0.036556780878865755	False	False	0.004927163211315641
6827	SRPRA	0.8733964138404096	0.9469090847026098	0.00493588058193125	0.12878919423378604	False	False	0.00493588058193125
8660	TP53BP1	0.7253343811358627	0.8809556779185884	0.004940774025794081	0.021991585918969537	False	False	0.004940774025794081
995	STX6	0.6706299993471696	0.8499081262008328	0.004941222793023676	0.016849856100952965	False	False	0.004941222793023676
9308	CCDC102A	0.31735033520113476	0.5797655151934301	0.00494363491688275	0.0007350578204925504	False	False	0.00494363491688275
722	NBPF19	0.31735033520113476	0.5797655151934301	0.00494363491688275	0.0007350578204925504	False	False	0.00494363491688275
724	H3C13	0.31735033520113476	0.5797655151934301	0.00494363491688275	0.0007350578204925504	False	False	0.00494363491688275
3927	ARMC12	0.31735033520113476	0.5797655151934301	0.00494363491688275	0.0007350578204925504	False	False	0.00494363491688275
738	C1orf54	0.44597912970820197	0.6993611586420841	0.0049451330470055	0.0027456588621548013	False	False	0.0049451330470055
393	EIF2B3	0.5288112517059036	0.7607276837065172	0.00494718978483994	0.005657548892784758	False	False	0.00494718978483994
2072	ATG7	0.6718386375664154	0.8505408217069155	0.0049483009539982485	0.011151041153947638	False	False	0.0049483009539982485
806	IL6R	0.192346921521652	0.5076133417864657	0.004964620159324163	0.0007381780684135314	False	False	0.004964620159324163
83	H6PD	0.5214392817876414	0.7561977263630387	0.004969474974271272	0.004332678157495399	False	False	0.004969474974271272
5812	CEMIP2	0.8367931108565337	0.9328529745611932	0.00498070356031237	0.06283396148719246	False	False	0.00498070356031237
6590	IGHMBP2	0.5583570536257216	0.7793515239276341	0.004986919120803708	0.008798008546679743	False	False	0.004986919120803708
8898	POLG	0.6817487440599656	0.8553440730581392	0.004992573050450823	0.017475256144013313	False	False	0.004992573050450823
5451	MTFR1	0.3496196899750279	0.6136634427394101	0.004992684570450992	0.0022360060469773287	False	False	0.004992684570450992
7653	SLC16A7	0.623645964817791	0.8200658664551966	0.004994076555031413	0.012484193262453147	False	False	0.004994076555031413
8322	FBXO34	0.7681418462464423	0.9017101973723686	0.0049968054359994	0.027314548489376197	False	False	0.0049968054359994
11325	EID2	0.4120891179697942	0.6727182385583604	0.005001056464198608	0.0014497348366669534	False	False	0.005001056464198608
7024	TYSND1	0.5953321247443427	0.8046044046748893	0.005007347435051507	0.008228307748536582	False	False	0.005007347435051507
9678	SCO1	0.6991475635926434	0.8659907298263726	0.005010338320839167	0.017498880319226803	False	False	0.005010338320839167
319	C1orf109	0.6259524834884039	0.8211961298515297	0.005014374538676604	0.013674847840416695	False	False	0.005014374538676604
11624	KMT5C	0.5017901224962174	0.7407057598162425	0.005026230592670458	0.00414838121134541	False	False	0.005026230592670458
4764	WDR91	0.4906525522342342	0.732558478410954	0.005026729745442299	0.005187880340376017	False	False	0.005026729745442299
622	GSTM2	0.37074485562079507	0.6344424342700837	0.005026926417008862	0.002402483134924167	False	False	0.005026926417008862
444	ZYG11B	0.472090397708273	0.7184956686871208	0.005028300430745882	0.004638180940203392	False	False	0.005028300430745882
7796	KCTD10	0.6143283657545225	0.814724782831044	0.0050342224114777396	0.013266122732487763	False	False	0.0050342224114777396
1333	PREB	0.8264625292493957	0.9276443191631475	0.005034646993647057	0.04574087691090837	False	False	0.005034646993647057
4780	KDM7A	0.6247372010464847	0.8204708940541612	0.005036458185938957	0.010028896635921221	False	False	0.005036458185938957
5607	ZFAT	0.37851659461335296	0.6420088141244805	0.0050408120006443435	0.0025763693151772257	False	False	0.0050408120006443435
5730	MOB3B	0.43787223615241033	0.6930703427753627	0.005042348759682815	0.001672146455179136	False	False	0.005042348759682815
3036	ELMOD2	0.6719992633408363	0.8505501684208522	0.005044862494385416	0.015484167759421309	False	False	0.005044862494385416
5144	TMEM164	0.31735034606259604	0.5797655151934301	0.005052447533914973	0.0007512369207826323	False	False	0.005052447533914973
6083	SURF6	0.6460277276913664	0.8338131714017245	0.005053645702109559	0.017138730540683593	False	False	0.005053645702109559
2309	SMIM4	0.5998982615731536	0.8064847644508992	0.00505372631897715	0.012748324929234169	False	False	0.00505372631897715
5472	UBE2W	0.47282504990382934	0.7189252839836405	0.005056851566210798	0.0055338010332937875	False	False	0.005056851566210798
6010	AK1	0.40315459022676925	0.6649037579717652	0.00506243428429154	0.002808603372906661	False	False	0.00506243428429154
8380	RAD51B	0.5407548179436463	0.7684035750572038	0.005063406389353252	0.007621539390883893	False	False	0.005063406389353252
9025	KCTD5	0.6862972460968562	0.8583299454944552	0.005064090960920554	0.017406703346065165	False	False	0.005064090960920554
9055	TFAP4	0.42918735933898566	0.6853820944531784	0.0050691785570728355	0.004141010480642037	False	False	0.0050691785570728355
11789	DDT	0.6937453188683707	0.8624835099020274	0.005077254351783859	0.01626987379537866	False	False	0.005077254351783859
2862	CEP135	0.6261953636457263	0.8213103042007681	0.0050798112501009825	0.013531866650852119	False	False	0.0050798112501009825
8110	STK24	0.7124491804570353	0.8731686011771527	0.005090624659273982	0.02070699777888951	False	False	0.005090624659273982
2861	EXOC1	0.7632665521633686	0.8996612225402476	0.005102375911339967	0.030669951511764378	False	False	0.005102375911339967
4252	RMND1	0.6775961931954593	0.8527410931177417	0.0051093842043626264	0.0159939886702442	False	False	0.0051093842043626264
4461	UBE2D4	0.606430134817323	0.8100814923088687	0.005112620971596443	0.009616270963960453	False	False	0.005112620971596443
7666	LEMD3	0.7152950979701389	0.875090852287391	0.005118609461244064	0.02181292455702174	False	False	0.005118609461244064
10778	STK11	0.5750687946707981	0.7912175896446816	0.005118814362449194	0.008021057223495718	False	False	0.005118814362449194
3834	BAG6	0.7830391697811507	0.9075909222749904	0.0051345474159669915	0.03725373552236647	False	False	0.0051345474159669915
11992	CRELD2	0.8054368228628956	0.9200424781867212	0.005137530240067893	0.037091812254032505	False	False	0.005137530240067893
447	SLC1A7	0.4563862644935749	0.7078975837058135	0.005145349572368889	0.0018677137735555367	False	False	0.005145349572368889
12033	APP	0.3018987819590012	0.5797655151934301	0.005145376948513509	0.002013046657284634	False	False	0.005145376948513509
8274	C14orf28	0.5900745826175298	0.8009673997677741	0.005155584387565109	0.0105889025423382	False	False	0.005155584387565109
10145	NT5C	0.7897945951958426	0.9114555058979598	0.005158759348533771	0.04424670284572836	False	False	0.005158759348533771
7610	CNPY2	0.774077757338965	0.9035928329481502	0.0051619732743217695	0.041839018957660026	False	False	0.0051619732743217695
1771	PHOSPHO2	0.364268074453611	0.6281812720645393	0.005162191275767883	0.002528357398123348	False	False	0.005162191275767883
354	SCMH1	0.5066357470452512	0.745016460012827	0.0051746408714493835	0.005397243369429457	False	False	0.0051746408714493835
281	AK2	0.79527548534887	0.9150226504515182	0.00517977885314391	0.04087234961826718	False	False	0.00517977885314391
4111	USP45	0.5413749372849896	0.7685225916978579	0.005184155677246923	0.005747207906097174	False	False	0.005184155677246923
7102	RPP30	0.7180280344776766	0.8765109768215983	0.005186228202551265	0.027941849905327665	False	False	0.005186228202551265
2657	TMEM41A	0.7317522301550325	0.8840758334236722	0.005194093721599319	0.016463760874154815	False	False	0.005194093721599319
6559	KDM2A	0.7979257475610269	0.916578288001798	0.0051988205572691265	0.04821150310408054	False	False	0.0051988205572691265
3790	GABBR1	0.4236225116788285	0.6808753229940911	0.005201677753418031	0.004124231579234642	False	False	0.005201677753418031
7525	DIP2B	0.5642692258609725	0.7839624464613841	0.0052025799905278305	0.006953116955840813	False	False	0.0052025799905278305
3461	DNAJC18	0.2836388731885937	0.5797655151934301	0.005221056704772674	0.0017322435334606878	False	False	0.005221056704772674
6798	NECTIN1	0.31735033080486225	0.5797655151934301	0.005222415434895213	0.0007765090610091619	False	False	0.005222415434895213
3654	RIPK1	0.7465819993093572	0.8914857274854311	0.005223051300438345	0.029675977093047146	False	False	0.005223051300438345
5108	ARMCX2	0.17456625655761485	0.4826087624345297	0.0052352123549145885	0.0007784118059117711	False	False	0.0052352123549145885
2393	PCNP	0.8514766789646373	0.9389465149870779	0.0052392902248002814	0.08894857052090792	False	False	0.0052392902248002814
12017	FP565260.6	0.39769977732291584	0.6600336977645264	0.005240733266730177	0.002861380333239536	False	False	0.005240733266730177
5971	RBM18	0.7294756590861519	0.882621006635061	0.005247784555415552	0.025889922391729023	False	False	0.005247784555415552
5553	LRP12	0.3496696207644501	0.6136634427394101	0.005249540323610981	0.002236796593681354	False	False	0.005249540323610981
3556	UBLCP1	0.8340548240247657	0.9319129340039398	0.005256133775669158	0.06285949932757988	False	False	0.005256133775669158
5790	POLR1E	0.7775379316601445	0.9050561410404687	0.005257531134707418	0.03232267923206561	False	False	0.005257531134707418
2364	SHQ1	0.6755245991190637	0.8514128433664908	0.005265424869659129	0.015274680971699747	False	False	0.005265424869659129
4296	CCR6	0.5970313227982619	0.8054502929110201	0.005265769170864469	0.0038696783837166024	False	False	0.005265769170864469
11753	ZNF74	0.3073655818152446	0.5797655151934301	0.005265961475684038	0.001929367988293973	False	False	0.005265961475684038
5418	HOOK3	0.7678597374937076	0.9014759149445151	0.005273009573285071	0.03874604005589846	False	False	0.005273009573285071
5062	CXCR3	0.8979536621880231	0.9598631120642129	0.005274288694250863	0.10649737337316248	False	False	0.005274288694250863
3017	SPRY1	0.3173503574308147	0.5797655151934301	0.005284519310651895	0.0007857431449019571	False	False	0.005284519310651895
11595	PRPF31	0.8048790113571795	0.9199943845786464	0.005288891096200683	0.051886937807223026	False	False	0.005288891096200683
11432	OPA3	0.47875227076985705	0.7240164679302781	0.005288913265839271	0.004098445440022633	False	False	0.005288913265839271
1311	CENPO	0.23574618837427957	0.5668183173260524	0.005294895037414593	0.0021742901629665484	False	False	0.005294895037414593
6969	AGAP4	0.3173503281667434	0.5797655151934301	0.0052984492335645525	0.000787814353425232	False	False	0.0052984492335645525
10050	SEPTIN4	0.3173503281667434	0.5797655151934301	0.0052984492335645525	0.000787814353425232	False	False	0.0052984492335645525
10649	MMP9	0.3173503281667434	0.5797655151934301	0.0052984492335645525	0.000787814353425232	False	False	0.0052984492335645525
8136	TEX29	0.3173503281667434	0.5797655151934301	0.0052984492335645525	0.000787814353425232	False	False	0.0052984492335645525
8032	CCDC122	0.35308010150308944	0.6174662101694277	0.005301831782967265	0.0024648858256320757	False	False	0.005301831782967265
4474	H2AZ2	0.8701656020417979	0.9459413685412578	0.005306804164179613	0.14751679739365442	False	False	0.005306804164179613
2057	ARPC4-TTLL3	0.43663735608654863	0.6915234303236746	0.005310168574787116	0.0034772788544629087	False	False	0.005310168574787116
2822	TMEM156	0.7333729329950316	0.8847617127352253	0.005318399556968253	0.012938658086941446	False	False	0.005318399556968253
8821	RPP25	0.1760214339865197	0.4849377311186809	0.005325397772882464	0.0007918212703819906	False	False	0.005325397772882464
7134	EXOSC1	0.798212123118806	0.9165909139690758	0.00533023680035967	0.05139188484908655	False	False	0.00533023680035967
7442	STK38L	0.540552274373153	0.7684035750572038	0.0053346559483181686	0.009335419818265392	False	False	0.0053346559483181686
11406	AC021092.2	0.47810505063847	0.7235164128739273	0.0053361429936216245	0.003945800348710892	False	False	0.0053361429936216245
10083	TACO1	0.7768395162205661	0.9046147483239824	0.0053387768138665765	0.03329955750036315	False	False	0.0053387768138665765
7651	CTDSP2	0.7197446011170026	0.8772339073868577	0.005347725286169282	0.022174902495337587	False	False	0.005347725286169282
9876	MSL1	0.6331895495301116	0.8256748700609532	0.005359021052933373	0.013516558936506228	False	False	0.005359021052933373
11671	ZNF530	0.5488299724777642	0.7739310340013709	0.005361859438479839	0.006878501084877019	False	False	0.005361859438479839
7790	CORO1C	0.3321976888039717	0.5951443914721639	0.005362998151734575	0.0021125330583835816	False	False	0.005362998151734575
12105	RRP1B	0.7654013805769945	0.9006225659854046	0.005364069012459088	0.045387221094843715	False	False	0.005364069012459088
1352	MRPL33	0.8582670374727703	0.941533679854883	0.005367385052946037	0.13540220537960343	False	False	0.005367385052946037
7217	BBIP1	0.7262564421241613	0.8814798419737709	0.005370109903070645	0.029977934440885808	False	False	0.005370109903070645
4813	ZNF398	0.46622608433098656	0.715356021040772	0.005382686134414987	0.006206504841943268	False	False	0.005382686134414987
98	CASZ1	0.6033645876972262	0.8079626567876428	0.005390710199969306	0.010296146282544272	False	False	0.005390710199969306
12133	PCNT	0.6672514013942952	0.8477908487384564	0.0053961813980498785	0.0180955420979754	False	False	0.0053961813980498785
9708	PEMT	0.5285467276374185	0.7606290313848683	0.005404620640472295	0.006873122157899175	False	False	0.005404620640472295
7654	TAFA2	0.3173503311229719	0.5797655151934301	0.0054112103975907065	0.0008045805541780844	False	False	0.0054112103975907065
10166	TRIM47	0.15660157238635675	0.4698890617488551	0.0054206351812194345	0.0008059819037981965	False	False	0.0054206351812194345
4572	GTPBP10	0.766287369827497	0.9009617032098743	0.005423763115682001	0.03523660810775937	False	False	0.005423763115682001
4359	ZNF316	0.2478266431342662	0.5797655151934301	0.005426205134962807	0.002207072670586196	False	False	0.005426205134962807
11684	ZNF417	0.3721096631922973	0.6359796234001555	0.0054470345181268755	0.0025803280923785846	False	False	0.0054470345181268755
6680	PANX1	0.46189705299838646	0.7127434668829561	0.0054545103889815675	0.005191380839665605	False	False	0.0054545103889815675
8713	MYO5A	0.6542461674962115	0.83885163326551	0.0054549846848859	0.012773630632328498	False	False	0.0054549846848859
330	MYCBP	0.4114993867261936	0.672292160428404	0.005467473581290352	0.004080233475551808	False	False	0.005467473581290352
7555	RARG	0.410286382148381	0.6716846020552035	0.005489794712408486	0.0042059130060313156	False	False	0.005489794712408486
4815	ZNF212	0.49016818961114583	0.732558478410954	0.005489962328312354	0.006832986337071056	False	False	0.005489962328312354
7023	AIFM2	0.3173503411529875	0.5797655151934301	0.005494346206391281	0.0008169418283112417	False	False	0.005494346206391281
4197	TBPL1	0.7657162514747512	0.9007019830776123	0.005498430458445658	0.05072042035755675	False	False	0.005498430458445658
6316	CD59	0.3389223243291518	0.6024850032440489	0.005500984669533863	0.0033315126358146544	False	False	0.005500984669533863
3590	10,00 ARL	0.42548779092247635	0.6820042697036959	0.005510624431476169	0.003468675039450077	False	False	0.005510624431476169
1603	ACTR1B	0.7751744615641265	0.9035928329481502	0.005514505461843491	0.05130447361512515	False	False	0.005514505461843491
10076	TLK2	0.5008779770212011	0.740333070234327	0.005523445200652208	0.005410364668886838	False	False	0.005523445200652208
3653	NQO2	0.5284497544657851	0.7606290313848683	0.005527842178972117	0.0077849582912935065	False	False	0.005527842178972117
5382	FUT10	0.4093744978151702	0.6711833870552545	0.0055342861539216335	0.003913114881524904	False	False	0.0055342861539216335
9151	EARS2	0.2269901276949828	0.5563395439541944	0.005534370213801279	0.0013567362616370411	False	False	0.005534370213801279
6885	CAMK1D	0.6535918440779607	0.8385228697279263	0.005536871268142415	0.01200589614888001	False	False	0.005536871268142415
4878	ZBED1	0.5794105639650773	0.793990915843751	0.005544713945744652	0.012029448459483096	False	False	0.005544713945744652
5357	TRIM35	0.41007724987534344	0.671677970186478	0.005547368256110116	0.005253817138411927	False	False	0.005547368256110116
1673	CBWD2	0.5866158951971469	0.7984685787943242	0.0055507427438260684	0.012422412113882952	False	False	0.0055507427438260684
2338	ABHD6	0.24316702100087967	0.5780442590625916	0.005554671304554908	0.002065699333427856	False	False	0.005554671304554908
8656	LCMT2	0.29115854859672646	0.5797655151934301	0.005562071932999848	0.00200480390053642	False	False	0.005562071932999848
7927	DHX37	0.44841739345889065	0.7012897309017689	0.005563474834447756	0.005591777291395686	False	False	0.005563474834447756
10182	SPHK1	0.5235126743815712	0.7574948923393698	0.005570563744338008	0.006588439371918654	False	False	0.005570563744338008
11742	GNB1L	0.5297535006178715	0.7615168192352721	0.005592534527985731	0.008276884065065474	False	False	0.005592534527985731
9521	RFLNB	0.5532823369207277	0.7766168500357242	0.0055955509424481294	0.006811418729226108	False	False	0.0055955509424481294
7699	BBS10	0.41021365367701135	0.671677970186478	0.005616097326816588	0.001611410706650689	False	False	0.005616097326816588
12100	WDR4	0.5449153094876944	0.7706992005093987	0.005616268133804799	0.007047863412730701	False	False	0.005616268133804799
439	PRPF38A	0.7538965363045831	0.8946131971726671	0.005618694701519316	0.04552775353475324	False	False	0.005618694701519316
8175	METTL3	0.6246388423111062	0.8204708940541612	0.005619693007062996	0.014037096411671359	False	False	0.005619693007062996
11176	ZNF626	0.5394333021969926	0.7679344821278499	0.0056223694870670485	0.005127999755298302	False	False	0.0056223694870670485
11065	PRKACA	0.5439419162396029	0.7699206363982354	0.005624008024900855	0.007238584483917862	False	False	0.005624008024900855
4649	GIGYF1	0.5998443435875486	0.8064847644508992	0.005626826256230423	0.010225485399224405	False	False	0.005626826256230423
5697	PLGRKT	0.7473243465237063	0.8919062475690913	0.005634339748289992	0.03458324716388239	False	False	0.005634339748289992
7295	CCDC77	0.5053821321783087	0.7435734145721533	0.005638608411428985	0.0062762176535718075	False	False	0.005638608411428985
10896	KHSRP	0.592930989629894	0.802849287185736	0.005638785768537688	0.015256697038770285	False	False	0.005638785768537688
6417	BEST1	0.7711482039343369	0.9025596104077156	0.005651226294821584	0.029148037419052156	False	False	0.005651226294821584
2372	C3orf38	0.7361284174297569	0.8861285765467528	0.005654660573381001	0.03333671684802895	False	False	0.005654660573381001
3070	MAP9	0.3799316135934194	0.6434701627513798	0.005655996797961338	0.004023952396404386	False	False	0.005655996797961338
5519	TP53INP1	0.6638848880145309	0.845767976648323	0.005659089126640719	0.01661637256198125	False	False	0.005659089126640719
1229	CEP170	0.5377283665561785	0.7668895349122782	0.005660665186402141	0.008173799891412634	False	False	0.005660665186402141
4820	ZNF467	0.31735033758471803	0.5797655151934301	0.005670094000874248	0.000843073367743462	False	False	0.005670094000874248
2190	KIAA1143	0.6614742550690729	0.8437794333901066	0.005686947628851574	0.020590172945418945	False	False	0.005686947628851574
5578	ZHX1-C8orf76	0.19602541554123568	0.513066502200742	0.005690029880422506	0.0008460375882849709	False	False	0.005690029880422506
7067	COMTD1	0.5400374649499088	0.7682767946923488	0.005693496405728959	0.0070101613008449505	False	False	0.005693496405728959
9127	IQCK	0.3734669321545653	0.636905433243453	0.005699180020858046	0.001314528463191679	False	False	0.005699180020858046
11758	SNAP29	0.74690663968206	0.8916469822664472	0.00570348214839468	0.03300020622812235	False	False	0.00570348214839468
9274	HEATR3	0.512171553126759	0.7493671301360681	0.0057035956838165395	0.006534698655775951	False	False	0.0057035956838165395
9596	RABEP1	0.7179347017385508	0.8764949979982329	0.005703659505503383	0.031467409751580716	False	False	0.005703659505503383
5754	RPP25L	0.7695879393648799	0.9020505485226508	0.00570469140140856	0.036473090469555144	False	False	0.00570469140140856
8944	FAM234A	0.46824340908079065	0.7163337195223356	0.005709552598524354	0.006503089134249402	False	False	0.005709552598524354
2878	RUFY3	0.6704503865045475	0.8499081262008328	0.005716141683835535	0.008063682122890506	False	False	0.005716141683835535
2289	PCBP4	0.545985653057731	0.7716135707529558	0.005723186254448611	0.007536555111572758	False	False	0.005723186254448611
7856	PRKAB1	0.6382128520611168	0.8290164089741442	0.0057234321358947664	0.017727269500211962	False	False	0.0057234321358947664
11387	XRCC1	0.596765967631647	0.8054502929110201	0.0057240905069801005	0.012506949527289025	False	False	0.0057240905069801005
1397	MAP4K3	0.4912130668081105	0.7328859908950098	0.005724424731076992	0.004718242592856946	False	False	0.005724424731076992
10480	SMOX	0.3173503165762591	0.5797655151934301	0.005727844565780966	0.000851660167757269	False	False	0.005727844565780966
4596	TECPR1	0.5404723206000831	0.7684035750572038	0.005728264445299673	0.00860199302123501	False	False	0.005728264445299673
7166	TWNK	0.2528773151163371	0.5797655151934301	0.005729688256747612	0.0016829411534824605	False	False	0.005729688256747612
3298	SCAMP1	0.6537317264696652	0.8385574660134533	0.005741836966766007	0.016088581699819218	False	False	0.005741836966766007
8228	DHRS1	0.6896246602905977	0.8605640582233457	0.0057424496549597056	0.021190204543035114	False	False	0.0057424496549597056
10991	RAB3D	0.317350315164466	0.5797655151934301	0.0057457932395430815	0.0008543289151947581	False	False	0.0057457932395430815
7050	MSS51	0.317350315164466	0.5797655151934301	0.0057457932395430815	0.0008543289151947581	False	False	0.0057457932395430815
4986	GRIPAP1	0.7497292243923283	0.8923883149757555	0.0057459349908685975	0.04250014509876444	False	False	0.0057459349908685975
7440	TM7SF3	0.5942284229969393	0.8036098878786143	0.005756888135945422	0.011980309162864737	False	False	0.005756888135945422
7690	RAB21	0.6129291810983946	0.8137285970922579	0.005758403733056151	0.01620999163116566	False	False	0.005758403733056151
8750	CIAO2A	0.8021833425336833	0.9179935726029778	0.005759097038117442	0.07913592892584365	False	False	0.005759097038117442
11088	FAM32A	0.7842686879162966	0.9083981487204734	0.005759140033780157	0.06522321285039469	False	False	0.005759140033780157
4635	PILRB	0.672620660858025	0.8508005857477493	0.005761593473783872	0.012026564432572492	False	False	0.005761593473783872
11079	AKAP8	0.6751472470908237	0.8514128433664908	0.005774113273320901	0.020185584243539757	False	False	0.005774113273320901
8130	RAB20	0.3357448137284865	0.59835319236467	0.0057835844116484935	0.0025403063115590377	False	False	0.0057835844116484935
5531	POP1	0.37426420455061327	0.637667743925495	0.0057937072029891215	0.003771218712139017	False	False	0.0057937072029891215
9487	ZC3H18	0.7506421164512719	0.8923883149757555	0.005799690318178904	0.0373324914615049	False	False	0.005799690318178904
3546	HAVCR2	0.5535921214729458	0.7766358518942957	0.005802545498906119	0.005210975475891343	False	False	0.005802545498906119
6593	LTO1	0.6441516912293752	0.8332625391251205	0.005807940110962479	0.01439814881806494	False	False	0.005807940110962479
573	BCAR3	0.3173503334641259	0.5797655151934301	0.005809111742771482	0.00086374359928095	False	False	0.005809111742771482
11540	CLEC11A	0.3173503334641259	0.5797655151934301	0.005809111742771482	0.00086374359928095	False	False	0.005809111742771482
8964	METRN	0.3173503334641259	0.5797655151934301	0.005809111742771482	0.00086374359928095	False	False	0.005809111742771482
9512	SPIRE2	0.3173503334641259	0.5797655151934301	0.005809111742771482	0.00086374359928095	False	False	0.005809111742771482
1818	DNAJC10	0.4926099389276949	0.7340761750214477	0.005813744525429099	0.009523378928964635	False	False	0.005813744525429099
5407	KAT6A	0.7650991395033406	0.900363919499568	0.00581473342567156	0.04821605900484681	False	False	0.00581473342567156
7795	ACACB	0.32184379895831194	0.5832918228010023	0.005824394349541609	0.0018940118886236605	False	False	0.005824394349541609
4715	SMIM30	0.5338133003409321	0.7639477996879683	0.005829003954849794	0.010608349427322295	False	False	0.005829003954849794
11103	NR2F6	0.16349301953822684	0.4709478513755411	0.005841416265230033	0.000868546885176788	False	False	0.005841416265230033
7239	SFXN4	0.6124011416097881	0.8137285970922579	0.005854718048382703	0.009944963991665503	False	False	0.005854718048382703
9326	CKLF-CMTM1	0.31735033446205757	0.5797655151934301	0.0058591586941725594	0.0008711849665416152	False	False	0.0058591586941725594
2320	AC096887.1	0.31735033446205757	0.5797655151934301	0.0058591586941725594	0.0008711849665416152	False	False	0.0058591586941725594
9931	DUSP3	0.4658116100208609	0.7151013882912467	0.005880198352999596	0.004138076457573976	False	False	0.005880198352999596
5723	KLHL9	0.6703318828455962	0.8499081262008328	0.005888857948193431	0.024880796006942398	False	False	0.005888857948193431
9728	GRAP	0.4271992826597164	0.6835063372626458	0.005891332886028503	0.0037120579894667355	False	False	0.005891332886028503
7784	PRDM4	0.3822956187188177	0.6454436904551648	0.005894755743865011	0.005130990765318979	False	False	0.005894755743865011
6462	FERMT3	0.805858781684172	0.9200424781867212	0.005897833292785333	0.08040658591391536	False	False	0.005897833292785333
830	CLK2	0.48065739510285255	0.7255694757750772	0.005901947440261442	0.009028691848393305	False	False	0.005901947440261442
8040	SLC25A30	0.16416381407926098	0.4715123169044879	0.005902036790623023	0.0008775604130811872	False	False	0.005902036790623023
410	MAST2	0.2775102502754661	0.5797655151934301	0.005902054425562809	0.001839944169921242	False	False	0.005902054425562809
11219	PDCD2L	0.3747818482180356	0.6382510333778614	0.005908902324609322	0.004279567083719918	False	False	0.005908902324609322
10948	ZNF562	0.4764101227141161	0.7223247323506857	0.005913691974255128	0.006718103862029709	False	False	0.005913691974255128
10709	SYCP2	0.3598878024276754	0.624670978216669	0.00591460344871434	0.002726628667269525	False	False	0.00591460344871434
6897	SUV39H2	0.41276890832623503	0.6727182385583604	0.005915881813896998	0.0017212879796635818	False	False	0.005915881813896998
11168	ZNF14	0.5434103322330002	0.7695975830298886	0.005923799985836697	0.01001185352094354	False	False	0.005923799985836697
9464	TAF1C	0.4379555157497973	0.6931017239256789	0.005928172779096331	0.006298333860357947	False	False	0.005928172779096331
8609	INAFM2	0.15599316716442482	0.4698890617488551	0.005934292271153789	0.0008823564070444378	False	False	0.005934292271153789
735	PLEKHO1	0.6273594226507528	0.8217588408219418	0.005957062505405133	0.016916455977158594	False	False	0.005957062505405133
8754	CSNK1G1	0.5175641719632866	0.7529772842774347	0.005960961674567663	0.009594912461536917	False	False	0.005960961674567663
347	ZFP69	0.1622100986548027	0.47085787553918945	0.005966685472166691	0.0008871728783526255	False	False	0.005966685472166691
9170	SBK1	0.30716028873026846	0.5797655151934301	0.005969932568436667	0.001814772228949794	False	False	0.005969932568436667
6236	TAF10	0.515638178916915	0.7516085132607857	0.005971625942535617	0.009648351354248328	False	False	0.005971625942535617
4726	WASL	0.6088257280912784	0.8114952322075698	0.005976890223989371	0.014227769184822353	False	False	0.005976890223989371
3910	HMGA1	0.5957121212255466	0.8049187902210101	0.005982454131467675	0.017308067647910645	False	False	0.005982454131467675
11666	ZNF773	0.4340242910271761	0.689734052128589	0.005993968571485109	0.0040290348065799625	False	False	0.005993968571485109
5253	GDI1	0.789906957114474	0.9114888751913586	0.005994046837027396	0.0677822632039383	False	False	0.005994046837027396
9656	ALOX12B	0.31735034706888454	0.5797655151934301	0.006019799895379642	0.0008950703410132075	False	False	0.006019799895379642
3413	CCNI2	0.31735034706888454	0.5797655151934301	0.006019799895379642	0.0008950703410132075	False	False	0.006019799895379642
7319	AKAP3	0.31735034706888454	0.5797655151934301	0.006019799895379642	0.0008950703410132075	False	False	0.006019799895379642
8496	GSC	0.31735034706888454	0.5797655151934301	0.006019799895379642	0.0008950703410132075	False	False	0.006019799895379642
11643	EDDM13	0.31735034706888454	0.5797655151934301	0.006019799895379642	0.0008950703410132075	False	False	0.006019799895379642
2439	POGLUT1	0.7076046424779567	0.87059760191335	0.006019803926223022	0.020817789346073704	False	False	0.006019803926223022
7504	KMT2D	0.6484162258362554	0.8357109657592233	0.006020131768151228	0.01947269909530408	False	False	0.006020131768151228
9786	EFCAB5	0.31735035322259386	0.5797655151934301	0.006023240892011358	0.0008955819749681731	False	False	0.006023240892011358
11067	ADGRL1	0.31735035322259386	0.5797655151934301	0.006023240892011358	0.0008955819749681731	False	False	0.006023240892011358
1937	WNT10A	0.31735035322259386	0.5797655151934301	0.006023240892011358	0.0008955819749681731	False	False	0.006023240892011358
6660	DLG2	0.31735035322259386	0.5797655151934301	0.006023240892011358	0.0008955819749681731	False	False	0.006023240892011358
5962	PHF19	0.6406180134617572	0.8308561578060761	0.006024549572495267	0.01859921473739463	False	False	0.006024549572495267
666	SIKE1	0.7083759264049263	0.8707272454044195	0.006028932442863349	0.032479502719001435	False	False	0.006028932442863349
6822	CHEK1	0.41248861951016236	0.6727182385583604	0.006029498608406375	0.0017516729484344554	False	False	0.006029498608406375
11334	MAP3K10	0.2634187808247041	0.5797655151934301	0.006037791732756281	0.0018601266410912766	False	False	0.006037791732756281
7456	RESF1	0.8364831900622877	0.9327180364485881	0.006037848668419017	0.09930665417330499	False	False	0.006037848668419017
8819	FAM219B	0.6794876155705629	0.8538961378241052	0.006041449555171457	0.026019341197769726	False	False	0.006041449555171457
6234	RRP8	0.5732831106155293	0.7901541220509055	0.006050557917594887	0.012797545685729581	False	False	0.006050557917594887
5296	MTMR9	0.5577967639565797	0.7793515239276341	0.0060596568747170974	0.010506669726305016	False	False	0.0060596568747170974
2887	AREG	0.5115439520540705	0.7489920052753585	0.006069040678104799	0.006574409884585755	False	False	0.006069040678104799
7810	FAM216A	0.41056689940192026	0.6716846020552035	0.006069757496419138	0.0067168956648922685	False	False	0.006069757496419138
4889	PRPS2	0.602376596656574	0.8075839927970712	0.006074959299800508	0.013052458672164367	False	False	0.006074959299800508
3825	ATP6V1G2	0.15701728551907176	0.4698890617488551	0.00607533282462035	0.0009033274058287828	False	False	0.00607533282462035
3912	NUDT3	0.5176566713923206	0.7530115623409667	0.006076984126791526	0.009450950706818314	False	False	0.006076984126791526
674	TTF2	0.5713033449474707	0.7888189150374443	0.006080263889688057	0.013151360370148244	False	False	0.006080263889688057
1624	CHST10	0.18006930250549139	0.49055270629002135	0.006083213123427463	0.0009044991095171366	False	False	0.006083213123427463
2389	TFG	0.7172011225376984	0.8761036272537961	0.006091372894042228	0.03916838881486222	False	False	0.006091372894042228
9813	LIG3	0.4112743331343629	0.672292160428404	0.006092067542717978	0.0075704829314905756	False	False	0.006092067542717978
1719	R3HDM1	0.6816531591249306	0.8553440730581392	0.0060991658579094485	0.02243251857650393	False	False	0.0060991658579094485
7960	XPO4	0.6574317364365632	0.841078338849447	0.006105953798160689	0.024310541453797734	False	False	0.006105953798160689
53	DFFB	0.5210730423204697	0.7559677037145026	0.00610845493647773	0.007326791934046178	False	False	0.00610845493647773
7361	PEX5	0.49219260047749813	0.7337848159552646	0.006110606735035205	0.00700259951386918	False	False	0.006110606735035205
929	NUF2	0.24068700057778203	0.5739048652629064	0.006111454975638898	0.0015433645674632714	False	False	0.006111454975638898
7526	ATF1	0.7117457993157847	0.872627321408377	0.006116412493116285	0.029801270809929455	False	False	0.006116412493116285
8501	ATG2B	0.46647769203671174	0.7154611490599283	0.006117045335526881	0.008819663814894785	False	False	0.006117045335526881
9072	EEF2KMT	0.6049058289890291	0.8093319904516371	0.006123780874814188	0.014769437960833782	False	False	0.006123780874814188
43	PRXL2B	0.3884189670555058	0.6515466636277106	0.006127029734578143	0.0041237798921928415	False	False	0.006127029734578143
3031	RAB33B	0.5587250858692272	0.7796313378831845	0.006127604801566966	0.010912703121028112	False	False	0.006127604801566966
4926	APOO	0.5214242305761555	0.7561977263630387	0.006138752770740471	0.008809821263002672	False	False	0.006138752770740471
4775	FMC1	0.6845342863783865	0.8567263870236939	0.00614115918423809	0.030303947386634462	False	False	0.00614115918423809
10270	RAB40B	0.20908452617116216	0.5316178490148055	0.006146303758041061	0.0012844574430403636	False	False	0.006146303758041061
4942	MED14	0.5936821350973165	0.8033384135641023	0.006152037086905164	0.012739342099719619	False	False	0.006152037086905164
8803	BBS4	0.5106199898533612	0.7481558885537578	0.006154165372209591	0.009681943066606198	False	False	0.006154165372209591
10532	ABHD12	0.5544498746562531	0.7773400052458288	0.0061567934820930875	0.012388547688534583	False	False	0.0061567934820930875
4838	ABCB8	0.6045178437805925	0.8091102080156122	0.006159761526434931	0.014538042849570231	False	False	0.006159761526434931
3560	SLU7	0.7828204505809637	0.9075909222749904	0.006164513890779476	0.07363038731016194	False	False	0.006164513890779476
11315	SAMD4B	0.6377588287020578	0.8288202232344293	0.006166198783312147	0.018979854294178238	False	False	0.006166198783312147
8250	NUBPL	0.43459080447946985	0.6899523179707316	0.006170411686451056	0.004093696799552309	False	False	0.006170411686451056
10769	ARID3A	0.35970101084222117	0.624670978216669	0.006175337041157309	0.002706769911854378	False	False	0.006175337041157309
6396	PRPF19	0.7163786928845459	0.875830526019389	0.006178326247426895	0.03947464334381867	False	False	0.006178326247426895
10962	S1PR2	0.5191049884871985	0.7539563976625706	0.006182834073939745	0.006501886276792653	False	False	0.006182834073939745
3931	MAPK13	0.2604697886470254	0.5797655151934301	0.006185388830871324	0.0012902689135335208	False	False	0.006185388830871324
5401	TM2D2	0.6556548864236059	0.8396120273018053	0.006192512128894157	0.02550303968909411	False	False	0.006192512128894157
4342	FBXL18	0.267807232657333	0.5797655151934301	0.0061953998922720235	0.0026811744469843737	False	False	0.0061953998922720235
4360	ZNF12	0.5596352344784107	0.780303250728578	0.006196770043117472	0.013106376993284805	False	False	0.006196770043117472
10699	STX16	0.6807120883037481	0.85474400971857	0.006199117337578857	0.023728056707968848	False	False	0.006199117337578857
10722	MRGBP	0.4672805678292429	0.715547284464352	0.006204167984333492	0.00552991334031621	False	False	0.006204167984333492
4607	CPSF4	0.5324663748411357	0.7635720394257629	0.006214989455193251	0.010483324442540621	False	False	0.006214989455193251
9774	DHRS13	0.6017558414558557	0.8075627960617912	0.006219233933271966	0.01443208246389022	False	False	0.006219233933271966
11170	ZNF253	0.4575033827706477	0.7088732230468368	0.006223311803157659	0.006961851930157619	False	False	0.006223311803157659
5879	PRXL2C	0.2622973782285717	0.5797655151934301	0.006225783885812004	0.001841139875731375	False	False	0.006225783885812004
3535	FAM114A2	0.5573022769980807	0.7793515239276341	0.006228585489912631	0.011747702533138287	False	False	0.006228585489912631
10434	RBFA	0.4202577816737707	0.6789640214794552	0.006232393293291891	0.007922841673746281	False	False	0.006232393293291891
2882	SLC4A4	0.3699332117534845	0.6338479171738527	0.006234958925103004	0.004368616807148189	False	False	0.006234958925103004
2257	GMPPB	0.6626963884730582	0.8446479173035257	0.0062471838012660924	0.02569832355489114	False	False	0.0062471838012660924
9917	COA3	0.7526434534246467	0.8941836460471411	0.0062519563198275355	0.05387356760985092	False	False	0.0062519563198275355
4479	IGFBP3	0.37598571923052626	0.6389066601050153	0.006255658649471695	0.00440722176429084	False	False	0.006255658649471695
6184	CD151	0.6273446331337896	0.8217588408219418	0.006256360688026975	0.016744047326949493	False	False	0.006256360688026975
1507	FBXO41	0.2878637785378651	0.5797655151934301	0.006259166826826404	0.0017464230063280286	False	False	0.006259166826826404
10925	TIMM44	0.5381492730280426	0.7670295105972155	0.006259358291886935	0.01185148068900552	False	False	0.006259358291886935
607	CLCC1	0.3180764133805634	0.5803039223602338	0.006264474103942874	0.001747212133279264	False	False	0.006264474103942874
5743	NFX1	0.6716885267501906	0.8504525069772032	0.006267157973826456	0.026356475175085128	False	False	0.006267157973826456
10885	AC024592.3	0.24902864805644148	0.5797655151934301	0.0062782129816745195	0.0017467684790782912	False	False	0.0062782129816745195
9508	SPATA2L	0.36424300542540133	0.6281812720645393	0.006279152084206062	0.004085305952599231	False	False	0.006279152084206062
168	HNRNPR	0.8258541538335753	0.9275100415437048	0.006286879546868364	0.10788816429839149	False	False	0.006286879546868364
6728	FDXACB1	0.1573014858101911	0.4698890617488551	0.006287173798435075	0.0009348255579215871	False	False	0.006287173798435075
8940	SNRNP25	0.6312334445333565	0.8249536868434857	0.006289443163257788	0.016324044772268093	False	False	0.006289443163257788
7030	SGPL1	0.5309743960496209	0.762570036902687	0.00629643264567801	0.01137776067039756	False	False	0.00629643264567801
8575	CHRFAM7A	0.4112303832419567	0.672292160428404	0.006304206798942793	0.0036978122369865137	False	False	0.006304206798942793
3271	TNPO1	0.7613007220924379	0.8983134695274603	0.006304840984967849	0.04207594497628769	False	False	0.006304840984967849
2840	GNPDA2	0.5645699206344671	0.7839681366965836	0.006314056836548068	0.012518566322133932	False	False	0.006314056836548068
7951	ZNF268	0.519092587010848	0.7539563976625706	0.006315517345465942	0.009115543598397297	False	False	0.006315517345465942
4447	VPS41	0.6058682933880218	0.8100525100575542	0.006321022133908011	0.014597704877918264	False	False	0.006321022133908011
2363	RYBP	0.5554661816203219	0.7779942988807219	0.006322463832223448	0.01161327160166265	False	False	0.006322463832223448
7754	DRAM1	0.33309972594510273	0.5960923345490368	0.00632778891223151	0.002653189322967023	False	False	0.00632778891223151
7177	HPS6	0.7601933242779648	0.8980739434445393	0.0063306760038021465	0.035136795159112014	False	False	0.0063306760038021465
9613	SLC16A13	0.21472361577547902	0.5396444694640973	0.006339878419237767	0.0009426620879947951	False	False	0.006339878419237767
985	ABL2	0.4313243884982755	0.6875485223049528	0.006343501475628795	0.007597480564193113	False	False	0.006343501475628795
10298	TWSG1	0.4594679936070345	0.7107093306913633	0.006347685491056816	0.006443746039814284	False	False	0.006347685491056816
4317	ZFAND2A	0.6974759583011888	0.8647052830712234	0.0063496639633489685	0.03661437890836117	False	False	0.0063496639633489685
8341	PCNX4	0.7003965102197685	0.8667395917575902	0.006365948570602541	0.022218398626435442	False	False	0.006365948570602541
5911	NIPSNAP3A	0.5613549595500043	0.7820023240868125	0.00636835767132908	0.012073207167726398	False	False	0.00636835767132908
8376	ARG2	0.3776492116292619	0.6409357269463064	0.006372191003383077	0.00319245316628778	False	False	0.006372191003383077
7587	AC023055.1	0.31735034590879374	0.5797655151934301	0.006373106676637475	0.0009476027219359431	False	False	0.006373106676637475
6630	NEU3	0.3595996822302089	0.6246671960878771	0.0063757744231475386	0.004905357572017972	False	False	0.0063757744231475386
1810	PLEKHA3	0.6272144189075617	0.8217588408219418	0.006382625513278394	0.019629346559335382	False	False	0.006382625513278394
7912	KMT5A	0.33017228104016794	0.5928771701137193	0.006388523644853589	0.0038689861804164644	False	False	0.006388523644853589
668	VANGL1	0.3721671475577949	0.6359796234001555	0.006389846097385712	0.0031811829292059694	False	False	0.006389846097385712
7786	FICD	0.5829580863160488	0.7961554359627658	0.006391122531122584	0.01396082988602318	False	False	0.006391122531122584
5073	UPRT	0.5076977834505364	0.7458753044559797	0.006408007062232487	0.008248784671881317	False	False	0.006408007062232487
8388	SRSF5	0.8791973805684663	0.9501987468472639	0.00640807357114825	0.28144784943914564	False	False	0.00640807357114825
5103	HNRNPH2	0.6878270501725605	0.8592299292497988	0.006412698292119107	0.03202078823435006	False	False	0.006412698292119107
10071	NACA2	0.35957586624694127	0.6246671960878771	0.006413307957180272	0.0029234705949701626	False	False	0.006413307957180272
2337	FLNB	0.15805019539602097	0.4698890617488551	0.006420707577914367	0.0009546803915726274	False	False	0.006420707577914367
11803	SRRD	0.2508665347301507	0.5797655151934301	0.006430129170458753	0.0028091183101922887	False	False	0.006430129170458753
10250	ASPSCR1	0.5983702827860753	0.8059381477227235	0.006445541603976064	0.0169404736464426	False	False	0.006445541603976064
9080	C16orf72	0.533363841025597	0.7639477996879683	0.006447593303256279	0.011851521796467554	False	False	0.006447593303256279
9896	DNAJC7	0.7873994341780035	0.9098449190232024	0.00646249533123065	0.07580106684274102	False	False	0.00646249533123065
1031	C1orf53	0.15642689100786472	0.4698890617488551	0.006466151977983174	0.0009614374159544424	False	False	0.006466151977983174
12120	FAM207A	0.5980931071818552	0.8057438344533059	0.00646739683678024	0.017611965824987988	False	False	0.00646739683678024
6979	PARG	0.610714105990726	0.8129210552932853	0.006471556667147984	0.017516399207833436	False	False	0.006471556667147984
5789	ZBTB5	0.4444411310481122	0.6984074916470335	0.006471708495581949	0.005580701562649444	False	False	0.006471708495581949
5425	MCM4	0.3173503208187894	0.5797655151934301	0.006473032627632147	0.0009624604840853989	False	False	0.006473032627632147
8446	VIPAS39	0.46572073201778785	0.7151013882912467	0.006474280845465362	0.007435016200381216	False	False	0.006474280845465362
8426	MLH3	0.5012251893392221	0.7405229519860371	0.006476628811733977	0.011056038750811518	False	False	0.006476628811733977
4238	ZC3H12D	0.44324048596390586	0.6972229015241567	0.006477456478241254	0.005910419256717248	False	False	0.006477456478241254
2583	TIPARP	0.5279305422624447	0.7603774048351073	0.006478675136556353	0.012434285986075643	False	False	0.006478675136556353
8493	IFI27L1	0.40551691796712974	0.667590247920868	0.0064826905283696615	0.003785418328896682	False	False	0.0064826905283696615
1928	SLC11A1	0.2928389451361104	0.5797655151934301	0.0064837776804195	0.0019833971022801588	False	False	0.0064837776804195
8619	RMDN3	0.6621594548456793	0.8442593830222551	0.006485538319217347	0.01803131460884956	False	False	0.006485538319217347
1119	ANGEL2	0.6046682834716085	0.8091132745755701	0.0064898513216335154	0.019274142773510528	False	False	0.0064898513216335154
3160	GOLPH3	0.7733245042144776	0.9033537541005402	0.0064910874469365915	0.07002120145393846	False	False	0.0064910874469365915
3419	ZCCHC10	0.6707489423966639	0.8499525171460278	0.0065087962855176216	0.0325167997026293	False	False	0.0065087962855176216
6138	TMEM203	0.42006840601553974	0.6789593369203523	0.006513230213235179	0.00559243905337451	False	False	0.006513230213235179
7231	TRUB1	0.3554086489794456	0.6196534194417372	0.006513532862392263	0.002964112701258778	False	False	0.006513532862392263
6898	DCLRE1C	0.6833630716425827	0.8563979896014291	0.0065272199269913005	0.023564147948043578	False	False	0.0065272199269913005
6016	FAM102A	0.771865834154768	0.9029763849708183	0.0065300683896462155	0.04345456507256731	False	False	0.0065300683896462155
5814	C9orf85	0.6064061118502533	0.8100814923088687	0.0065392076552022215	0.016586757326727784	False	False	0.0065392076552022215
380	B4GALT2	0.15675964837532175	0.4698890617488551	0.0065563373959510495	0.0009748468804246619	False	False	0.0065563373959510495
1083	FAM72A	0.26342069433598003	0.5797655151934301	0.006556561947517654	0.0019942192292452	False	False	0.006556561947517654
10244	ALYREF	0.3204300697905469	0.5819608557234485	0.0065602325342702	0.003900534226573792	False	False	0.0065602325342702
2997	SEC24D	0.5921657144042456	0.8025953291175676	0.006565117916446272	0.018124431089647938	False	False	0.006565117916446272
1768	FASTKD1	0.5333149724308185	0.7639477996879683	0.006566610672111182	0.012615055794760069	False	False	0.006566610672111182
611	KIAA1324	0.2320194961877261	0.5617057415733052	0.006567562622955997	0.0024456982500851154	False	False	0.006567562622955997
9842	TADA2A	0.4650183750153525	0.7151013882912467	0.006567572700064446	0.006052321390093125	False	False	0.006567572700064446
9600	DHX33	0.5657193226154771	0.7842670556726512	0.006570199466333484	0.013937504010198621	False	False	0.006570199466333484
2403	IFT57	0.6778183823795112	0.8528752667585993	0.006573668678868857	0.0263034783726799	False	False	0.006573668678868857
3906	BAK1	0.6706361017783555	0.8499081262008328	0.006576874542970097	0.0317817150324301	False	False	0.006576874542970097
5511	GEM	0.3173503046973218	0.5797655151934301	0.006578222860080572	0.0009781009802588905	False	False	0.006578222860080572
8224	GMPR2	0.7085347940358837	0.8707272454044195	0.006584226801294482	0.03636810413858492	False	False	0.006584226801294482
12048	CFAP298	0.18744138004009303	0.5012049434952108	0.006596604177698764	0.0009808340565263284	False	False	0.006596604177698764
1291	GEN1	0.37657728877533325	0.6395139498278865	0.006602561092406579	0.004663758057724884	False	False	0.006602561092406579
11827	OSM	0.3128755726597049	0.5797655151934301	0.006619628355083023	0.004417505497201008	False	False	0.006619628355083023
8618	RAD51	0.3023495197455025	0.5797655151934301	0.006623262832196959	0.002460932044741295	False	False	0.006623262832196959
5220	HMGB3	0.21744815248019836	0.5431479921201021	0.006629938916544417	0.002469514742675781	False	False	0.006629938916544417
3089	CLCN3	0.5717100707608644	0.7891809810338585	0.006630242909315962	0.013746573633811076	False	False	0.006630242909315962
468	MYSM1	0.5666985876012407	0.7851406230807144	0.006642058654876021	0.015099133790855528	False	False	0.006642058654876021
2851	DCUN1D4	0.4847300137580657	0.7284955889212096	0.006675700073722138	0.008479846999848302	False	False	0.006675700073722138
3337	ELL2	0.5348977019701142	0.7646496006569241	0.00667727882071248	0.01029048714351955	False	False	0.00667727882071248
3937	CDKN1A	0.7190847041686182	0.8768668966929273	0.006679524000474916	0.030691924396232473	False	False	0.006679524000474916
4314	COX19	0.7064609354464455	0.8699743853304988	0.006682917970600537	0.04322991775178382	False	False	0.006682917970600537
9	B3GALT6	0.30995927201049944	0.5797655151934301	0.006689203734947403	0.0037764702219962604	False	False	0.006689203734947403
3800	GNL1	0.7266411506346109	0.881550017181066	0.006700207601470088	0.057576417053347505	False	False	0.006700207601470088
4507	VKORC1L1	0.4141051034484602	0.6739079328020754	0.006717415943664818	0.005614123229313442	False	False	0.006717415943664818
828	FAM189B	0.3917599158662384	0.654569960064165	0.006719625517644067	0.0038224320670689695	False	False	0.006719625517644067
7530	CSRNP2	0.4786961843483759	0.7240164679302781	0.006724732596206017	0.006030921392401311	False	False	0.006724732596206017
8406	DNAL1	0.32733390127903517	0.5889422177023391	0.006734405612606205	0.003872181852245321	False	False	0.006734405612606205
10418	FBXO15	0.3173503181741351	0.5797655151934301	0.006736156678151025	0.0010015838000958651	False	False	0.006736156678151025
7732	NTN4	0.3173503181741351	0.5797655151934301	0.006736156678151025	0.0010015838000958651	False	False	0.006736156678151025
4689	ATXN7L1	0.6752078938213576	0.8514128433664908	0.006754489625648662	0.026710517064018956	False	False	0.006754489625648662
1887	CARF	0.5471413123434721	0.772347448271872	0.0067621065760216405	0.011947134859295862	False	False	0.0067621065760216405
9691	TTC19	0.6126142349821512	0.8137285970922579	0.00676531378373734	0.018482820515752965	False	False	0.00676531378373734
3770	H4C11	0.15982452577196415	0.4700493524521175	0.006766332243497919	0.0010060705362058212	False	False	0.006766332243497919
2458	WDR5B	0.3362640126061768	0.5985150717561798	0.006791639893656718	0.004157103537890343	False	False	0.006791639893656718
8121	TEX30	0.4937817733917912	0.7346197644726962	0.006797449010773948	0.011483943903648328	False	False	0.006797449010773948
8012	PROSER1	0.5366269118550109	0.7659018259177239	0.006798502404510483	0.013306045020439836	False	False	0.006798502404510483
6655	DDIAS	0.16217863496170534	0.47085787553918945	0.006803141905240399	0.0010115436810048221	False	False	0.006803141905240399
10996	EPOR	0.5498047677245628	0.7746056336715336	0.006805502635846383	0.013097873565737946	False	False	0.006805502635846383
8461	ZC3H14	0.6730052885886976	0.8508005857477493	0.006805923187172321	0.03281278237230394	False	False	0.006805923187172321
1131	RAB3GAP2	0.5965605491112446	0.8053678010063187	0.006808586231031775	0.018467882606979423	False	False	0.006808586231031775
7844	C12orf49	0.4506733168130571	0.7028418959950061	0.006815495096584404	0.007880118649088622	False	False	0.006815495096584404
4222	ADAT2	0.3176728471407129	0.5798697375197205	0.006820014679723777	0.0027297342038927865	False	False	0.006820014679723777
6207	PHLDA2	0.3173503054333867	0.5797655151934301	0.006821343178520969	0.0010142499868896105	False	False	0.006821343178520969
6366	MTCH2	0.694268058458058	0.8629369597789448	0.006821573608400837	0.044427595492041075	False	False	0.006821573608400837
5930	GNG10	0.6618476457329959	0.8440585912833058	0.0068225114512938225	0.024775522899129414	False	False	0.0068225114512938225
11049	NACC1	0.458177350083257	0.7092787974715725	0.006824510749610103	0.00912911476632022	False	False	0.006824510749610103
11607	LILRB1	0.3412899243486328	0.6052784289105563	0.006826594695637354	0.0030172965930016825	False	False	0.006826594695637354
5183	ZNF280C	0.27731909252745285	0.5797655151934301	0.006826954784312599	0.0022295569407545053	False	False	0.006826954784312599
4382	SP4	0.6428512239645945	0.8328057319480315	0.006834165963118698	0.01696913858599467	False	False	0.006834165963118698
750	ARNT	0.5067715126699348	0.7451157939014266	0.0068421215043355625	0.01223145326311562	False	False	0.0068421215043355625
8237	SDR39U1	0.6902748773010927	0.8609117224838996	0.006844011969880594	0.04172982811363713	False	False	0.006844011969880594
5899	ALG2	0.6535082357337614	0.8385228697279263	0.0068566768797792875	0.031306409961558666	False	False	0.0068566768797792875
11692	ZNF544	0.4178435592879026	0.6770711216813712	0.006859159879301119	0.008427819378133451	False	False	0.006859159879301119
2160	CX3CR1	0.625734201682218	0.8210858970011766	0.006860929419544763	0.013724798022267006	False	False	0.006860929419544763
1194	EGLN1	0.45595305640741757	0.7076406983714439	0.0068713263082352035	0.008211620663195755	False	False	0.0068713263082352035
8928	MEF2A	0.5247961881379852	0.7582471908771445	0.006872214437393174	0.0150378256483879	False	False	0.006872214437393174
10183	UBE2O	0.37331620999715887	0.6368711720271626	0.006874918461493654	0.005687412381324952	False	False	0.006874918461493654
11222	ZNF181	0.5334575143532951	0.7639477996879683	0.006877317485111744	0.011564186824138983	False	False	0.006877317485111744
6726	PPP2R1B	0.5194167736177779	0.754065579243353	0.006877519027280724	0.011321020527075894	False	False	0.006877519027280724
1954	STK11IP	0.32111131122177794	0.5827378056945474	0.0068791965299338665	0.004088340836873848	False	False	0.0068791965299338665
5155	CXorf56	0.4898740885900189	0.732558478410954	0.006880714142466285	0.011548902222457743	False	False	0.006880714142466285
5802	CBWD5	0.3542755281068969	0.618424978906094	0.006889239376214133	0.00580484085725121	False	False	0.006889239376214133
10428	ATP9B	0.4883670074702662	0.7314456084735661	0.006893475792606089	0.013705282251729574	False	False	0.006893475792606089
6111	SNAPC4	0.3060419796022654	0.5797655151934301	0.006893760470919773	0.002430566901279384	False	False	0.006893760470919773
8949	DECR2	0.3013176553240949	0.5797655151934301	0.00690006487791727	0.003194535361185717	False	False	0.00690006487791727
1103	HHAT	0.17013218612989126	0.4786550991458014	0.006906750703469562	0.001026949037324743	False	False	0.006906750703469562
7572	CBX5	0.6413891492248478	0.83146139057477	0.006906761452385241	0.017357241221312845	False	False	0.006906761452385241
6176	GATD1	0.4347322204545566	0.6899523179707316	0.006909427183473615	0.007047342544873994	False	False	0.006909427183473615
11887	ANKRD54	0.4653592982999146	0.7151013882912467	0.00691377377625128	0.011687117052919669	False	False	0.00691377377625128
9389	SNTB2	0.41813494267665785	0.677111433336692	0.006916302458664748	0.008103974248732115	False	False	0.006916302458664748
4701	BCAP29	0.2711918767056039	0.5797655151934301	0.006918947951560319	0.001986531552686782	False	False	0.006918947951560319
4553	DTX2	0.4861608927380362	0.7289410338198449	0.006923145487108843	0.007079734090915425	False	False	0.006923145487108843
4308	PDGFA	0.15859911975206642	0.4698890617488551	0.006925590193618569	0.0010297502382226548	False	False	0.006925590193618569
11947	CCDC134	0.24172188618012203	0.5756111102562618	0.006950611401969706	0.001931238712923607	False	False	0.006950611401969706
6677	TAF1D	0.8481716041768973	0.9375688450236398	0.006954440955108035	0.15973182393925422	False	False	0.006954440955108035
9450	ATMIN	0.5118224271785786	0.749113811077531	0.006955251154627334	0.013007100985887862	False	False	0.006955251154627334
1180	NUP133	0.6007003180377948	0.8067047630197246	0.006955980737279041	0.024999348276327084	False	False	0.006955980737279041
5908	ZNF189	0.4903317865737473	0.732558478410954	0.006961332353672686	0.0087896671281299	False	False	0.006961332353672686
79	RERE	0.5941154915699386	0.8036098878786143	0.006962811673192998	0.015488915509700022	False	False	0.006962811673192998
5409	PLAT	0.2800338338687161	0.5797655151934301	0.006963519758013348	0.002352809941848558	False	False	0.006963519758013348
538	SELENOF	0.8234085773069205	0.925889632481315	0.0069655123382573285	0.1417612988113981	False	False	0.0069655123382573285
3230	ZSWIM6	0.45174184318540467	0.7038048998879154	0.006967052792235564	0.007943045343522111	False	False	0.006967052792235564
4653	TRIP6	0.47556319649588485	0.722070724954761	0.006968942585973366	0.00685823727869179	False	False	0.006968942585973366
4380	HDAC9	0.16212376255040534	0.47085787553918945	0.006969529745492327	0.001036283510152474	False	False	0.006969529745492327
1464	SERTAD2	0.40185734257767036	0.6637664831356258	0.0069830680047899335	0.006424207575266669	False	False	0.0069830680047899335
9870	GSDMB	0.3758667471299757	0.6388038709974677	0.006998791988910126	0.0034388471196467284	False	False	0.006998791988910126
817	EFNA4	0.3812595079106399	0.644625552681997	0.007010343378325207	0.00522152607678803	False	False	0.007010343378325207
8084	BORA	0.4168692396705528	0.6765917837921914	0.007043616646809321	0.005987356496205089	False	False	0.007043616646809321
3349	GIN1	0.48490516053103083	0.7286585594277686	0.007048241367780179	0.010129253782496468	False	False	0.007048241367780179
5180	ELF4	0.43091271673699316	0.6871327890391499	0.00705092590947099	0.007248373725671874	False	False	0.00705092590947099
5483	ZBTB10	0.3223300318226585	0.5837855973468576	0.007053945011162309	0.00349642153041972	False	False	0.007053945011162309
2070	TATDN2	0.2906334492893984	0.5797655151934301	0.007054646377910359	0.0037089940219271447	False	False	0.007054646377910359
8396	SIPA1L1	0.6581892621391698	0.8412854050916347	0.007062072535030036	0.021730785825134075	False	False	0.007062072535030036
10924	SNAPC2	0.5646058835049372	0.7839681366965836	0.007064488353828875	0.01547998310968703	False	False	0.007064488353828875
6425	MTA2	0.6723959310742998	0.8508005857477493	0.007067672720098756	0.028210803578469654	False	False	0.007067672720098756
1562	CHMP3	0.6106866769448	0.8129210552932853	0.00707314123095041	0.015180344461266551	False	False	0.00707314123095041
304	AGO3	0.6196758632159927	0.8172848841990265	0.0070814770150594165	0.02433070128530922	False	False	0.0070814770150594165
1186	C1orf198	0.1888022328364888	0.503119489942173	0.007089943675614404	0.001424765113975459	False	False	0.007089943675614404
11559	ZNF841	0.325146095097943	0.5869081834726152	0.007091217548086213	0.004069612524545625	False	False	0.007091217548086213
9987	SNX11	0.5788050112434828	0.7934990730612272	0.007097793869060025	0.01952161509484899	False	False	0.007097793869060025
11412	ZNF180	0.5739675883910129	0.7907947734092277	0.007101725284969593	0.011200204732525235	False	False	0.007101725284969593
2340	HTD2	0.2715945204759514	0.5797655151934301	0.00710470172690181	0.002331937853487837	False	False	0.00710470172690181
6486	PPP2R5B	0.5886812236183183	0.800523284146991	0.007111545763056751	0.01502738438534906	False	False	0.007111545763056751
10249	PYCR1	0.15589178179761984	0.4698890617488551	0.00711174999245465	0.0010574299148768656	False	False	0.00711174999245465
5428	RB1CC1	0.747852268446055	0.8921086438430509	0.007112267284021699	0.0660513279142816	False	False	0.007112267284021699
9305	CIAPIN1	0.630398316797435	0.8243554189367153	0.0071172037235472455	0.025945854769896255	False	False	0.0071172037235472455
128	UQCRHL	0.3753002912104897	0.6385630507793164	0.007117750574632411	0.005514316011090948	False	False	0.007117750574632411
91	NMNAT1	0.4337161865448227	0.6894894346716778	0.007128030232961228	0.004526253000095674	False	False	0.007128030232961228
2262	MON1A	0.5009691520742512	0.740333070234327	0.007132711721643015	0.009792165190263501	False	False	0.007132711721643015
4731	SND1	0.7339110955799858	0.8848246023201086	0.007136344855142492	0.05294735482908573	False	False	0.007136344855142492
7192	SFXN2	0.23065792320388182	0.5613577804424585	0.007140552383823561	0.0029391502882192373	False	False	0.007140552383823561
798	JTB	0.5744661594396798	0.7910859631315712	0.007143052178526141	0.014181278822267844	False	False	0.007143052178526141
11710	MZF1	0.5380229907524234	0.7670092832143985	0.007148434698052364	0.01217804245697775	False	False	0.007148434698052364
11210	NUDT19	0.3486062598465516	0.6128793296033977	0.007149850867693062	0.004679537019824568	False	False	0.007149850867693062
7278	BNIP3	0.7258343149659956	0.8813626449382364	0.0071502620137177805	0.031916369922012564	False	False	0.0071502620137177805
9168	KIAA0556	0.42160210372283846	0.6795399193826483	0.007151183733237249	0.006118918219669384	False	False	0.007151183733237249
8611	KNSTRN	0.36412882584516504	0.6281812720645393	0.007151631828659614	0.004689695732227353	False	False	0.007151631828659614
9676	AC005747.1	0.3047787878625676	0.5797655151934301	0.007162217159278051	0.004025532092094093	False	False	0.007162217159278051
1120	RPS6KC1	0.580897791876509	0.7951311504595373	0.007163644413738043	0.01752023006369263	False	False	0.007163644413738043
8614	CHST14	0.2663200489124956	0.5797655151934301	0.007164762972775881	0.0032291937302151687	False	False	0.007164762972775881
1554	C2orf68	0.6469658986986083	0.8345607413111806	0.007169115611818616	0.02570545233269031	False	False	0.007169115611818616
2351	LRIG1	0.6361867942561432	0.8279860179651625	0.0071895896089580495	0.02463731727906582	False	False	0.0071895896089580495
6293	ZDHHC13	0.49093595378785093	0.7327812822116283	0.00720339256030425	0.01183568561972598	False	False	0.00720339256030425
9752	TNFAIP1	0.4410116722039855	0.6952793673027432	0.007218242859121916	0.007721202493548299	False	False	0.007218242859121916
9401	PDPR	0.5805246844781835	0.7949192840109313	0.007233383378662912	0.020211200943739634	False	False	0.007233383378662912
3760	H2BC12	0.600571158840919	0.8066943885906738	0.0072385052369839204	0.01712917302050613	False	False	0.0072385052369839204
11381	LIPE	0.2124772098787027	0.5368135627933917	0.007243243661328444	0.00158415768076651	False	False	0.007243243661328444
3596	TSPAN17	0.6100097075243273	0.8125540599438081	0.007245494719404141	0.020158294000742188	False	False	0.007245494719404141
9758	PIGS	0.6161602777458368	0.8158951041117438	0.007249289086638802	0.023176274400451207	False	False	0.007249289086638802
10084	MAP3K3	0.47693433925212914	0.7226458298863929	0.007253391141584772	0.011538749607720587	False	False	0.007253391141584772
10096	TEX2	0.27018518143939657	0.5797655151934301	0.007254489546405713	0.00423520329710954	False	False	0.007254489546405713
295	ZMYM4	0.6024164033059174	0.8075839927970712	0.0072607178712344195	0.013671668040733609	False	False	0.0072607178712344195
459	MRPL37	0.6746958585565319	0.851392941452717	0.007261386991235433	0.03574079704068436	False	False	0.007261386991235433
9297	NUP93	0.4791779458411346	0.7242369866366006	0.007272666634626005	0.013395090052734602	False	False	0.007272666634626005
2465	SLC49A4	0.35596250942824503	0.6204210133213213	0.0072727747955900245	0.003405001195153509	False	False	0.0072727747955900245
4132	SESN1	0.49046568851653627	0.732558478410954	0.0072756924543896226	0.009855191693391522	False	False	0.0072756924543896226
11929	SLC25A17	0.5519637711585901	0.7761713243084867	0.0072840510799444475	0.018725599141715076	False	False	0.0072840510799444475
8298	SAV1	0.27047703066697737	0.5797655151934301	0.007284274119944785	0.004201503085671727	False	False	0.007284274119944785
11917	TAB1	0.6628424937474118	0.8447355686854485	0.007298371322857696	0.017840716276870165	False	False	0.007298371322857696
6958	HNRNPF	0.8630304928391149	0.9430654335015658	0.007306854904557288	0.30443620277504063	False	False	0.007306854904557288
3449	KDM3B	0.33343319101945557	0.5960923345490368	0.007310596870828014	0.0058653616090819285	False	False	0.007310596870828014
7355	PHB2	0.8275408376272282	0.9283381502929252	0.007320871490602607	0.14964550122477654	False	False	0.007320871490602607
4338	RBAK-RBAKDN	0.3804827039271226	0.6439041785479053	0.0073275438800103	0.007770525943781675	False	False	0.0073275438800103
7461	ALG10	0.3307069820817935	0.5935445884455194	0.007327634573986341	0.003142982423129236	False	False	0.007327634573986341
2639	YEATS2	0.41769815798543974	0.6770711216813712	0.007334733560985041	0.007617202167302276	False	False	0.007334733560985041
9411	VAC14	0.4460724336042663	0.6993611586420841	0.007343665238106999	0.008794156844765888	False	False	0.007343665238106999
375	KDM4A	0.20784452349557347	0.5301928374923282	0.007348307929921256	0.002817562177897745	False	False	0.007348307929921256
10137	TMEM104	0.3361111080514805	0.5985150717561798	0.007348394089198495	0.004466508964681851	False	False	0.007348394089198495
1748	ACVR1	0.2508267850767995	0.5797655151934301	0.007350371385827995	0.0021024598157597407	False	False	0.007350371385827995
5747	UBAP2	0.5072872100459098	0.7454726483696318	0.007361597788495596	0.01534513801583074	False	False	0.007361597788495596
7884	KDM2B	0.7068119876583656	0.8699949041270032	0.007369091126338267	0.038651313456451106	False	False	0.007369091126338267
10711	PPP1R3D	0.29214686128073103	0.5797655151934301	0.007370648375497251	0.0026811956698280593	False	False	0.007370648375497251
3670	SSR1	0.8082387154203761	0.9208711263728766	0.007391309135046605	0.09910945497946785	False	False	0.007391309135046605
8411	FAM161B	0.26186421528608095	0.5797655151934301	0.007392467498662817	0.0020094018202562952	False	False	0.007392467498662817
3373	TMED7	0.3824882637191126	0.6456373519709268	0.0073956852873423885	0.008681061330959436	False	False	0.0073956852873423885
2942	FAM13A	0.2783805922805052	0.5797655151934301	0.00739754568951388	0.0025033317693606114	False	False	0.00739754568951388
5010	SMC1A	0.6373336039181177	0.8286626539218663	0.007410259473388551	0.03474641631266296	False	False	0.007410259473388551
998	GLUL	0.6911416225914233	0.8614034622964533	0.007434815371257057	0.041128602654493945	False	False	0.007434815371257057
3780	ZSCAN16	0.5365565999904628	0.7659018259177239	0.007435927884029826	0.014007429078174314	False	False	0.007435927884029826
1418	MCFD2	0.5937334992861849	0.8033384135641023	0.007437712204032527	0.023566928988892573	False	False	0.007437712204032527
9104	NPIPA1	0.321216816790864	0.5828324401672106	0.007442555598256728	0.0030542461455679184	False	False	0.007442555598256728
54	C1orf174	0.695995476174256	0.8640025669111714	0.007442753445485943	0.040943693522399155	False	False	0.007442753445485943
7532	POU6F1	0.26246277933632406	0.5797655151934301	0.007443393341872454	0.0022856575203325	False	False	0.007443393341872454
224	MAP3K6	0.2747626785201555	0.5797655151934301	0.007446744988142589	0.002510166422196602	False	False	0.007446744988142589
8892	AEN	0.5605331320545857	0.7812560165155339	0.0074560176074337375	0.015902148389289807	False	False	0.0074560176074337375
2618	PIK3CA	0.4600317534005067	0.7110856553840108	0.007459787789608121	0.01126642873046526	False	False	0.007459787789608121
6777	PHLDB1	0.18790088976700559	0.5016858914381291	0.007464612709133498	0.001109896268848365	False	False	0.007464612709133498
11307	RINL	0.6091013726131413	0.8116645471579045	0.007466352689859025	0.027732651527935772	False	False	0.007466352689859025
10152	SLC25A19	0.2762706545103767	0.5797655151934301	0.0074786907655403564	0.004810605093114055	False	False	0.0074786907655403564
3102	WWC2	0.15580796591230867	0.4698890617488551	0.007484089744343712	0.0011127922648699125	False	False	0.007484089744343712
2367	ZNF717	0.22606333671917964	0.5553822223527758	0.0074937610812258245	0.001555320943414883	False	False	0.0074937610812258245
11626	UBE2S	0.5238869217360347	0.7575983534248245	0.00749891384267941	0.017184565119938894	False	False	0.00749891384267941
4038	PRIM2	0.44831510166071264	0.7012667700758936	0.007499123446535149	0.010810956135627223	False	False	0.007499123446535149
1509	TPRKB	0.7169409069276929	0.8759903105636548	0.0075037535419638455	0.05428284310298011	False	False	0.0075037535419638455
887	PEA15	0.6063346892682357	0.8100814923088687	0.00751802272752762	0.020144366726796335	False	False	0.00751802272752762
8076	NEK3	0.166289491623	0.47405843475963855	0.007518939072589248	0.0011179739321443938	False	False	0.007518939072589248
2966	SLC9B2	0.35317268915835043	0.6175292594327936	0.007520401596928811	0.007665939968408376	False	False	0.007520401596928811
11763	TMEM191C	0.3889439730351959	0.652100539902294	0.007530837450438589	0.00557556606047678	False	False	0.007530837450438589
6658	ANKRD42	0.27152430705936415	0.5797655151934301	0.007547221317210384	0.0023569723753528874	False	False	0.007547221317210384
6735	SDHD	0.7558704269693566	0.8956793961581994	0.007566623949769881	0.07077765126333627	False	False	0.007566623949769881
7592	CDK2	0.3162284387109664	0.5797655151934301	0.0075915741984823575	0.0055757595493519906	False	False	0.0075915741984823575
10242	P4HB	0.8375472219474971	0.9329469972073908	0.007601439687653921	0.19060609003158774	False	False	0.007601439687653921
3431	SAR1B	0.6750034672691138	0.851392941452717	0.007605884364287157	0.045223661119629534	False	False	0.007605884364287157
5145	AMMECR1	0.41822230475459754	0.677111433336692	0.0076065521406737105	0.010533695100374779	False	False	0.0076065521406737105
2718	PDE6B	0.39398019447316934	0.6563132018042441	0.007626154803835921	0.004911485220649358	False	False	0.007626154803835921
7595	IKZF4	0.5432701034171001	0.7695975830298886	0.0076263355199807726	0.00669409842333207	False	False	0.0076263355199807726
2489	EEFSEC	0.6083428153676256	0.8111485073560272	0.007629274004804499	0.024482731322525805	False	False	0.007629274004804499
3610	FAM193B	0.41285156669834633	0.6727182385583604	0.007640947327231812	0.009164457450318225	False	False	0.007640947327231812
11669	ZNF416	0.3081613072463209	0.5797655151934301	0.0076457856829017885	0.005016307079171533	False	False	0.0076457856829017885
8401	NUMB	0.5768169944086934	0.7929237389788771	0.007675405663669528	0.023569529511810104	False	False	0.007675405663669528
9154	PALB2	0.23188499676476068	0.5617057415733052	0.007686947647783389	0.0019503241053808846	False	False	0.007686947647783389
3782	ZSCAN9	0.4001864829541135	0.6623086292890579	0.0076949901880365296	0.00440974749789253	False	False	0.0076949901880365296
2155	EXOG	0.5955965705442954	0.804862221954143	0.0076983519114151135	0.02214878893307519	False	False	0.0076983519114151135
4600	SMURF1	0.3509854584911509	0.6152807194830431	0.007701658210697228	0.0036764090288759496	False	False	0.007701658210697228
10496	MKKS	0.3976838963329068	0.6600336977645264	0.007704098550459959	0.007376384448365835	False	False	0.007704098550459959
1661	FBLN7	0.4604307830930817	0.7113557911917584	0.007707804239140269	0.0038820627271800015	False	False	0.007707804239140269
4028	ICK	0.47751603932624076	0.7230740517610048	0.007729812643992869	0.01106543448233642	False	False	0.007729812643992869
10832	NCLN	0.34878631504923274	0.6128793296033977	0.0077298784811014026	0.005159895229579334	False	False	0.0077298784811014026
10950	FBXL12	0.5404647659875859	0.7684035750572038	0.007732028264237188	0.01706979939073606	False	False	0.007732028264237188
1284	E2F6	0.3073750143137656	0.5797655151934301	0.007732442769298056	0.006476015979218465	False	False	0.007732442769298056
11948	SREBF2	0.5787895622041537	0.7934990730612272	0.007743051277265925	0.022190149297661586	False	False	0.007743051277265925
6087	SURF2	0.665844789469505	0.8466848236758326	0.00774511506907628	0.03903576812768584	False	False	0.00774511506907628
11874	C1QTNF6	0.26952368782714436	0.5797655151934301	0.007760661360184155	0.0025445216993451683	False	False	0.007760661360184155
8142	LAMP1	0.6466941807353853	0.8344761413080465	0.00777742093514929	0.02072247730021597	False	False	0.00777742093514929
155	CAMK2N1	0.27313962931266067	0.5797655151934301	0.007787512487453727	0.0037378547367954195	False	False	0.007787512487453727
3892	VPS52	0.43743449061534245	0.6924778175349835	0.007787907846008542	0.012122910314060348	False	False	0.007787907846008542
3386	CEP120	0.5812831372148792	0.7951603892045241	0.007796720613250801	0.02651956287280242	False	False	0.007796720613250801
3153	OTULINL	0.5465270935322774	0.7718794210826306	0.007797068609395906	0.01662291434508299	False	False	0.007797068609395906
2140	CLASP2	0.5191430629552262	0.7539563976625706	0.007806606928446493	0.017437257043053676	False	False	0.007806606928446493
600	VAV3	0.35580283027017057	0.6202416717269508	0.007807519242664741	0.004573360864037783	False	False	0.007807519242664741
9074	METTL22	0.5146896759890893	0.7511965968504573	0.007808187019051295	0.012887256637168608	False	False	0.007808187019051295
10222	RPTOR	0.47055640759487716	0.718450923437745	0.007813513106770203	0.014791327314186923	False	False	0.007813513106770203
2008	PER2	0.2540547809724629	0.5797655151934301	0.00781442222990411	0.0021714584792491155	False	False	0.00781442222990411
6474	TRMT112	0.8363584772491994	0.9327037405905162	0.007816783464365516	0.264373778262725	False	False	0.007816783464365516
2432	QTRT2	0.28712072639544545	0.5797655151934301	0.007824315095220292	0.004652722581504177	False	False	0.007824315095220292
575	GCLM	0.43409062298844114	0.689734052128589	0.007824591879799024	0.008594067786358978	False	False	0.007824591879799024
814	FLAD1	0.5850298301760356	0.7968924847253819	0.007826121584861583	0.025968866181862466	False	False	0.007826121584861583
261	CCDC28B	0.2777593155118907	0.5797655151934301	0.007835078790658277	0.0024247628442755067	False	False	0.007835078790658277
2748	TNIP2	0.7393191230833451	0.887524209411955	0.007838764996928918	0.052021626653355385	False	False	0.007838764996928918
6370	PTPRJ	0.505531731992401	0.7436933479532655	0.007838813367049474	0.016278659936616473	False	False	0.007838813367049474
5623	ZNF696	0.26033503159407384	0.5797655151934301	0.007839952248256017	0.002454457071180858	False	False	0.007839952248256017
3551	ADAM19	0.5976711627013398	0.8056585434542931	0.007846200559349814	0.024139990466015195	False	False	0.007846200559349814
8671	CASC4	0.6430631227406578	0.8328057319480315	0.007859685074069027	0.022627443286710732	False	False	0.007859685074069027
9145	POLR3E	0.6141582433820034	0.814724782831044	0.00786466182202837	0.017240051902854103	False	False	0.00786466182202837
1367	MEMO1	0.4896270045521395	0.7325453097532962	0.007867717201310104	0.012763556627680073	False	False	0.007867717201310104
6146	NSMF	0.08673724773486384	0.3444493949397902	0.007878681095302608	0.0011714631544678744	False	False	0.007878681095302608
1907	IDH1	0.4908495076785382	0.7327523810814094	0.007879535634099082	0.013330351014853652	False	False	0.007879535634099082
3633	TBC1D9B	0.5330723618510046	0.763939833180074	0.007881215152173915	0.01698499876265458	False	False	0.007881215152173915
2828	UGDH	0.3891438316910947	0.6523354931801454	0.007887704138207836	0.007509108663651188	False	False	0.007887704138207836
11223	ZNF599	0.2848065286166986	0.5797655151934301	0.007888142492425367	0.0034266456657556423	False	False	0.007888142492425367
5471	STAU2	0.38427011783073173	0.6476442674070487	0.007894003674602917	0.009501724753658103	False	False	0.007894003674602917
504	FPGT	0.3344326068126745	0.5967016276077823	0.007895201170990272	0.0050789035867006525	False	False	0.007895201170990272
10670	UBE2V1	0.4993857774477908	0.7395323816516023	0.007902455009555472	0.01807551509010303	False	False	0.007902455009555472
10826	ZNF77	0.45016493183379247	0.7026509789111911	0.007902696860158247	0.00938522085042124	False	False	0.007902696860158247
6268	RRAS2	0.4280815935255572	0.6838777829901606	0.007905740146909843	0.012464905178250763	False	False	0.007905740146909843
1353	RBKS	0.530661977111004	0.7622857411866777	0.007928408266462237	0.019230246579139392	False	False	0.007928408266462237
1608	COA5	0.6730749107358669	0.8508005857477493	0.007933570433217041	0.03498463350280602	False	False	0.007933570433217041
1115	BATF3	0.2966472078178666	0.5797655151934301	0.00793509812285791	0.003575371660597693	False	False	0.00793509812285791
5939	SLC31A2	0.3398048736941023	0.6032323476939183	0.00794068823081818	0.005207201523253876	False	False	0.00794068823081818
11990	ZBED4	0.43646770840076243	0.6914484088269077	0.007942707683351358	0.008421506240599633	False	False	0.007942707683351358
9999	ABI3	0.7372240945310844	0.8866848043985452	0.007948425434685316	0.06637964381216452	False	False	0.007948425434685316
7743	IKBIP	0.5829066447442186	0.7961554359627658	0.007950365613965362	0.02822312114507618	False	False	0.007950365613965362
7482	AMIGO2	0.4503605071634147	0.7027554028208541	0.007957343003855446	0.00877183632284685	False	False	0.007957343003855446
7487	TMEM106C	0.6379859413123758	0.8288202232344293	0.00798060768822802	0.034932819932511176	False	False	0.00798060768822802
3072	C4orf46	0.3282443357520217	0.5902073484942228	0.008021884868049554	0.004967058808998167	False	False	0.008021884868049554
6353	CKAP5	0.5478548711040581	0.7730336290714245	0.008029520629024971	0.022123410228393054	False	False	0.008029520629024971
2620	ZNF639	0.4516748300835338	0.7038048998879154	0.008031189398184124	0.009538545528843952	False	False	0.008031189398184124
7778	RIC8B	0.5924691066601102	0.8026226447908735	0.008037539320121448	0.014731283349569664	False	False	0.008037539320121448
7919	GTF2H3	0.48995759609015255	0.732558478410954	0.008062021319194661	0.01580308252880908	False	False	0.008062021319194661
3221	SETD9	0.26216812092287584	0.5797655151934301	0.008070158920170838	0.005937822484807919	False	False	0.008070158920170838
2005	SCLY	0.3757133178019354	0.6387418786537806	0.008073027537042652	0.006765277429016701	False	False	0.008073027537042652
647	ST7L	0.3986133109437654	0.6611073785968341	0.008081745579465489	0.007265671790938837	False	False	0.008081745579465489
6942	KIF5B	0.786507226015232	0.9097156860670957	0.00809764188214016	0.10416380182049628	False	False	0.00809764188214016
8433	FLVCR2	0.15968910482685023	0.46990411961844963	0.008104964580946429	0.001205108730762915	False	False	0.008104964580946429
6955	BMS1	0.6483595728692464	0.8357109657592233	0.008127239021462082	0.03742649016038101	False	False	0.008127239021462082
8598	DPH6	0.4061147958830752	0.6683730473754453	0.008133484141471537	0.007481103630777601	False	False	0.008133484141471537
5835	C9orf64	0.2123112944009825	0.5365780921154096	0.008138212992563036	0.0029119759142892405	False	False	0.008138212992563036
10889	RANBP3	0.6027144488442298	0.8078222733013692	0.008138388334250048	0.028057211845502115	False	False	0.008138388334250048
8632	NDUFAF1	0.6058668529486624	0.8100525100575542	0.008139656706300161	0.026360931174612197	False	False	0.008139656706300161
578	ALG14	0.5120019785749711	0.7492762073920698	0.008143025147751044	0.005521793012457315	False	False	0.008143025147751044
5575	DERL1	0.7264896941985124	0.881550017181066	0.008150784521256768	0.07604231955689211	False	False	0.008150784521256768
4632	CASTOR3	0.2898974515798512	0.5797655151934301	0.008158868041750936	0.002964917760583269	False	False	0.008158868041750936
5698	CD274	0.24014212180888578	0.5730986227918854	0.00816437854055446	0.0032355410211399338	False	False	0.00816437854055446
937	POU2F1	0.25593789163421127	0.5797655151934301	0.008165360050917392	0.005625011323002235	False	False	0.008165360050917392
231	PPP1R8	0.6549994903055425	0.8390476641969556	0.008186946560829593	0.023072237383915048	False	False	0.008186946560829593
9054	ADCY9	0.39252249555181273	0.6550837614839496	0.008220790025700114	0.002132977882314955	False	False	0.008220790025700114
4595	LMTK2	0.3314942353696859	0.5944250785308878	0.008230215649087878	0.0060481492045103375	False	False	0.008230215649087878
2864	PPAT	0.19935097625090945	0.5179590350157266	0.008247197256342506	0.0038798043132709688	False	False	0.008247197256342506
9162	ZKSCAN2	0.2188875837262549	0.5456205105070475	0.008254937147438563	0.002025441127779309	False	False	0.008254937147438563
3480	TMCO6	0.31679274919007466	0.5797655151934301	0.008257168555152785	0.004773180792255074	False	False	0.008257168555152785
4353	RAC1	0.4506032996514119	0.7028418959950061	0.008259367380216355	0.015744958443079462	False	False	0.008259367380216355
11879	GGA1	0.48968783839086194	0.7325453097532962	0.008259950508891936	0.019406778267834466	False	False	0.008259950508891936
2974	TBCK	0.4867669148395064	0.729649377081368	0.008271746100235098	0.01627210498572994	False	False	0.008271746100235098
2603	SEC62	0.8172542856314466	0.9228095537320584	0.008277997938316852	0.20491667167057373	False	False	0.008277997938316852
1446	PAPOLG	0.5250689958706605	0.758504418122268	0.008280870586032045	0.018290977396235482	False	False	0.008280870586032045
12068	RUNX1	0.5244357831288535	0.7579408073399845	0.0082841127277237	0.01637014192279299	False	False	0.0082841127277237
1442	PPP4R3B	0.7287290456896846	0.8824448467606347	0.008292267123880627	0.06222916665936494	False	False	0.008292267123880627
10548	COMMD7	0.42496371014493983	0.6819327786670626	0.008302569959558876	0.00735375451435238	False	False	0.008302569959558876
9717	FLII	0.6200120908403379	0.8175268068866502	0.008306686794263905	0.03421657257463654	False	False	0.008306686794263905
4251	ZBTB2	0.46246061862285104	0.712979158393423	0.008311738784633	0.012728822984576976	False	False	0.008311738784633
11811	CCDC117	0.4011441210613361	0.6632905289665417	0.00832513193356894	0.009697992219486824	False	False	0.00832513193356894
3228	NDUFAF2	0.47754794556476143	0.7230740517610048	0.00832774257646446	0.01544764232807073	False	False	0.00832774257646446
9043	ZNF75A	0.5345107125606046	0.7644486688445638	0.008337417944189953	0.022360048577048423	False	False	0.008337417944189953
10210	LGALS3BP	0.39260065563386126	0.6551141096071901	0.008337956733588359	0.008610953914724315	False	False	0.008337956733588359
4370	TMEM106B	0.5853902246134417	0.7972839680115491	0.008343657689741569	0.02550562241405531	False	False	0.008343657689741569
9248	KAT8	0.6651029599482099	0.8466315603716523	0.00834735531673512	0.040916545193184065	False	False	0.00834735531673512
7314	CCND2	0.505161233599322	0.7435228873346281	0.00835626079337511	0.0187892035084662	False	False	0.00835626079337511
2216	SMARCC1	0.6276259660240396	0.8219108532406887	0.008364623449773314	0.03434480611552199	False	False	0.008364623449773314
3698	MYLIP	0.6488214748783763	0.8358387746310301	0.008370812137975454	0.03024769276498056	False	False	0.008370812137975454
2449	GTF2E1	0.4004560929244184	0.662654431603306	0.008370981433397397	0.008096618419189934	False	False	0.008370981433397397
1084	SRGAP2	0.27535826750752257	0.5797655151934301	0.008371685487374367	0.0042435240311906545	False	False	0.008371685487374367
10798	KLF16	0.2224069495553213	0.5503740620735783	0.008372810428580891	0.0033461717728595908	False	False	0.008372810428580891
4915	BCLAF3	0.2995442549601387	0.5797655151934301	0.008376475808827404	0.0031727941417390897	False	False	0.008376475808827404
4988	CCDC120	0.23995046264505585	0.5729708942745563	0.008387851856555472	0.0022978849991074873	False	False	0.008387851856555472
5184	SLC25A14	0.3062569630887366	0.5797655151934301	0.008394892060421552	0.0046272906144252425	False	False	0.008394892060421552
4268	SERAC1	0.17793805305423097	0.4875702930143667	0.008400693619707446	0.0031302271609867363	False	False	0.008400693619707446
8929	LYSMD4	0.36554068019852304	0.6292843652045291	0.008400761976093091	0.006053466219102452	False	False	0.008400761976093091
6283	HPS5	0.5231633140920853	0.7573907064052813	0.008409911318757547	0.02020933578960151	False	False	0.008409911318757547
9575	MED11	0.5694805027911427	0.7872972449041452	0.008428219409387677	0.02524183876812458	False	False	0.008428219409387677
10382	MEX3C	0.29996020605319623	0.5797655151934301	0.00844319735157903	0.00785904728046586	False	False	0.00844319735157903
10607	RPRD1B	0.4442517510392896	0.6982103419571454	0.008443856394471594	0.014183707981831644	False	False	0.008443856394471594
62	ESPN	0.17148775798866514	0.4803048330733991	0.008444358906279583	0.0012555725002890506	False	False	0.008444358906279583
3660	PRPF4B	0.7079925276523074	0.8707272454044195	0.008466619910650638	0.07264926538388436	False	False	0.008466619910650638
10525	NAPB	0.41765173460555416	0.6770711216813712	0.008469780763667473	0.007398301607720578	False	False	0.008469780763667473
2842	ATP10D	0.2987843061631879	0.5797655151934301	0.008472201621020536	0.00396537557993472	False	False	0.008472201621020536
803	UBAP2L	0.4961293171226818	0.7360310926339778	0.008504563582997246	0.020340519507741704	False	False	0.008504563582997246
9968	NSF	0.48665563356015873	0.7295826908286597	0.008510440552644698	0.01545433587268324	False	False	0.008510440552644698
3583	SFXN1	0.7044767613254574	0.8689024010792652	0.008531564859182706	0.060307774069933484	False	False	0.008531564859182706
5490	LRRCC1	0.45612011536554653	0.7076988664968558	0.00854793545776171	0.009547379737490735	False	False	0.00854793545776171
3716	GMNN	0.4224928832191156	0.680253758761529	0.008555162759941327	0.009226995323452664	False	False	0.008555162759941327
3021	LARP1B	0.38513430834875106	0.648600377751065	0.008563197574411324	0.006209461544331879	False	False	0.008563197574411324
6379	ZDHHC5	0.5190146443341788	0.7539563976625706	0.008575409686237044	0.017788420669287913	False	False	0.008575409686237044
7122	TCTN3	0.5094192561326701	0.7469132176953261	0.008582595336368406	0.02065844317951037	False	False	0.008582595336368406
7772	APPL2	0.31867611698263193	0.5804400910123877	0.00858819787276243	0.005100163787585751	False	False	0.00858819787276243
6756	TAGLN	0.312418068556718	0.5797655151934301	0.00863536579427963	0.0033766537734339665	False	False	0.00863536579427963
4992	MAGIX	0.16362466796950306	0.4710404502590927	0.008641037190914724	0.0012848161466490207	False	False	0.008641037190914724
3250	CCNB1	0.24303702834608587	0.5778610057954496	0.00864829564815463	0.002116902241643448	False	False	0.00864829564815463
540	LMO4	0.5974997002736275	0.8056399489061639	0.008648451255504262	0.02437431784787389	False	False	0.008648451255504262
5834	KIF27	0.3834240043858592	0.6468170501786472	0.008656449120576613	0.006136221701003117	False	False	0.008656449120576613
521	IFI44	0.6541646189560542	0.83885163326551	0.008657450785156442	0.030298170912717044	False	False	0.008657450785156442
1274	TAF1B	0.5255920525772306	0.7587978186809186	0.008658318760097516	0.02124042052199788	False	False	0.008658318760097516
8078	VPS36	0.7363754603037733	0.8862306250438647	0.008659347968773773	0.05800860020264466	False	False	0.008659347968773773
6819	FEZ1	0.1777052336580626	0.4875702930143667	0.008663694729503246	0.0027712928450722187	False	False	0.008663694729503246
8658	ZSCAN29	0.3888303801727715	0.6520101692703689	0.008676972159643831	0.006762341531551787	False	False	0.008676972159643831
9152	UBFD1	0.31067540881280864	0.5797655151934301	0.00867940074278004	0.004845498278090724	False	False	0.00867940074278004
7444	MRPS35	0.5754955661191092	0.791705046438165	0.008682012057482787	0.03511180967233535	False	False	0.008682012057482787
12132	C21orf58	0.48257622524686283	0.7271078603317778	0.008692778440149691	0.0067131318510377826	False	False	0.008692778440149691
1267	KIDINS220	0.5445342971312319	0.7705594154118988	0.008701088695583961	0.01724365184947331	False	False	0.008701088695583961
9422	DHODH	0.1720767332456191	0.48095424541726384	0.0087025461813693	0.002732437225176192	False	False	0.0087025461813693
2293	ACY1	0.47175902390423663	0.7184863661958775	0.00870315752594854	0.0035116632773073784	False	False	0.00870315752594854
6131	NPDC1	0.33544100590645176	0.5979148347774433	0.008703388963539251	0.002688903298393503	False	False	0.008703388963539251
5926	ECPAS	0.4837178470995809	0.7278757465034745	0.008715766339943533	0.0179570014661983	False	False	0.008715766339943533
709	NBPF12	0.25038628324654755	0.5797655151934301	0.008718317191995588	0.004822301917800486	False	False	0.008718317191995588
2115	NR1D2	0.47643743569994934	0.7223247323506857	0.008735092890334242	0.016217350060772445	False	False	0.008735092890334242
10051	RAD51C	0.6235886617732265	0.8200658664551966	0.008784777065831155	0.03612293044475351	False	False	0.008784777065831155
2113	NKIRAS1	0.2288606306917858	0.5592493666770417	0.008784887578120478	0.0034677578299379783	False	False	0.008784887578120478
10511	DZANK1	0.23685173065714088	0.5684753799094594	0.008790871701021106	0.0033826196995161307	False	False	0.008790871701021106
8771	INTS14	0.4742199100113783	0.7207324442819375	0.008810198251411813	0.017243347850507743	False	False	0.008810198251411813
11939	PHF5A	0.696786895188127	0.8643481523803647	0.008817572007567557	0.08127397392826502	False	False	0.008817572007567557
9960	PLEKHM1	0.5125229502293858	0.7496368753823756	0.008827810349751733	0.02195331415496414	False	False	0.008827810349751733
11737	HIRA	0.3277315366231456	0.5895605359905499	0.008831227833130402	0.006626961466324535	False	False	0.008831227833130402
127	PLEKHM2	0.3198870212983507	0.5813853466958211	0.00883204273530031	0.006244565633475216	False	False	0.00883204273530031
949	ATP1B1	0.39948538556943736	0.6617028087217206	0.008835432674582552	0.01064625708826991	False	False	0.008835432674582552
4576	CYP51A1	0.30428918043313613	0.5797655151934301	0.00883889953579262	0.004280601392356144	False	False	0.00883889953579262
821	DPM3	0.6774617231944007	0.8527211802779947	0.008852076026896907	0.06919844229984734	False	False	0.008852076026896907
6121	RABL6	0.38832410668363126	0.6515466636277106	0.008859074914618348	0.011548360847876839	False	False	0.008859074914618348
4046	SDHAF4	0.32715100169998146	0.5889041515439843	0.008862188741129087	0.005367915770362134	False	False	0.008862188741129087
6657	PCF11	0.5896281448926408	0.8006598988889005	0.008887800048155817	0.03827906872383803	False	False	0.008887800048155817
2229	UQCRC1	0.7373285525038893	0.8866848043985452	0.008896436801903834	0.0913918762929056	False	False	0.008896436801903834
1892	CD28	0.6916683069729519	0.8614102425930666	0.008914360618798443	0.04536803953984182	False	False	0.008914360618798443
8876	HDGFL3	0.3133212539217128	0.5797655151934301	0.008914615233738587	0.0033802200822682597	False	False	0.008914615233738587
9996	UBE2Z	0.49016421840781377	0.732558478410954	0.008932727828464805	0.018780901928194316	False	False	0.008932727828464805
10804	MKNK2	0.49308938419480963	0.73427487014543	0.008933950517623284	0.021132885569512656	False	False	0.008933950517623284
9181	SPNS1	0.6189052750937967	0.8170999205602569	0.008934348227503403	0.036405560181531994	False	False	0.008934348227503403
4574	MTERF1	0.4552282388478609	0.7068170650938429	0.008936500697868109	0.014564329981568858	False	False	0.008936500697868109
3209	15,00 ARL	0.270927200893223	0.5797655151934301	0.008971611695029705	0.004464050790894342	False	False	0.008971611695029705
3245	ERBIN	0.6437519673824497	0.8332443803734735	0.008971630841535757	0.032226198208914945	False	False	0.008971630841535757
5958	MEGF9	0.30704314262299165	0.5797655151934301	0.008974829315757467	0.004973147985487236	False	False	0.008974829315757467
4518	TYW1B	0.27534546613617394	0.5797655151934301	0.00897680174178455	0.004456718350916349	False	False	0.00897680174178455
922	ATF6	0.5008474032631693	0.740333070234327	0.00897779803190654	0.023428569967955445	False	False	0.00897779803190654
10333	IMPACT	0.3586661589244642	0.6234421473475369	0.008991242238191957	0.006182725400273168	False	False	0.008991242238191957
8981	CLCN7	0.4013983712478869	0.6634140505563478	0.008995465218439315	0.01041740836275959	False	False	0.008995465218439315
16	CPTP	0.4670611051485857	0.715547284464352	0.009009090812676812	0.015524148394585786	False	False	0.009009090812676812
662	BCAS2	0.7030621644158238	0.8679416842127083	0.009020705016067892	0.09317817506071896	False	False	0.009020705016067892
9682	MAP2K4	0.2975815365690829	0.5797655151934301	0.009023399634867152	0.006477663618121706	False	False	0.009023399634867152
6386	ZFP91	0.2251496265295569	0.5542730156822966	0.009025128530773384	0.003772795778384861	False	False	0.009025128530773384
2536	MRPS22	0.6456674824362552	0.8338131714017245	0.009028712958248692	0.04844932456732924	False	False	0.009028712958248692
6270	PSMA1	0.7057745191754892	0.8695877220484254	0.009039762843566626	0.06786594751411432	False	False	0.009039762843566626
691	GPR89A	0.47597048954001353	0.7223247323506857	0.009041348308629267	0.017138825165407514	False	False	0.009041348308629267
10601	RPN2	0.7729173733605188	0.9033537541005402	0.009043299236824993	0.13768153531882288	False	False	0.009043299236824993
10453	STK35	0.3101820995297851	0.5797655151934301	0.009058916067692012	0.006084528869188358	False	False	0.009058916067692012
9924	VAT1	0.36239596905064786	0.626727037920941	0.009059047741909078	0.007431649741032146	False	False	0.009059047741909078
7866	TRIAP1	0.6192395076808392	0.8170999205602569	0.009070644478312179	0.03183885346451769	False	False	0.009070644478312179
178	FUCA1	0.41186502358935895	0.6725671479543381	0.009085795074961626	0.010652776266968212	False	False	0.009085795074961626
834	ASH1L	0.7160225639003398	0.8756285787598983	0.009091991824850525	0.07438157940700603	False	False	0.009091991824850525
1560	MRPL35	0.5395899734268709	0.7680403022858627	0.009092797993526445	0.027072445909589623	False	False	0.009092797993526445
4263	ARID1B	0.5763836716401124	0.7926403865370163	0.009098519103896554	0.029649891740751194	False	False	0.009098519103896554
10635	DBNDD2	0.19699644848330186	0.5140449610088643	0.009099844243657595	0.004149897164321425	False	False	0.009099844243657595
5307	CNOT7	0.7396288104901079	0.8876033286072784	0.009120777421038688	0.07748392264267623	False	False	0.009120777421038688
8690	CEP152	0.2816924340210299	0.5797655151934301	0.009132241811417493	0.005994986039101607	False	False	0.009132241811417493
8768	PARP16	0.44122319728935977	0.6952793673027432	0.009157302236515678	0.00808584103096359	False	False	0.009157302236515678
7174	NPM3	0.12779798164464343	0.42730475909689253	0.009159348057482631	0.002989845063569676	False	False	0.009159348057482631
103	MTOR	0.4213315878061148	0.6795399193826483	0.009160735171460634	0.014067985837227352	False	False	0.009160735171460634
4923	PRDX4	0.5568734493667211	0.7790379978781627	0.009167492208579299	0.025999976833254005	False	False	0.009167492208579299
9448	CMC2	0.6598040743865663	0.8425014222731559	0.00916887881870188	0.06278592341047733	False	False	0.00916887881870188
4492	MRPS17	0.2685102833293932	0.5797655151934301	0.009171708470754358	0.0068872419041978074	False	False	0.009171708470754358
7841	RBM19	0.43412264106784304	0.689734052128589	0.009172322502562516	0.012084749262862213	False	False	0.009172322502562516
11889	MICALL1	0.3883477016647169	0.6515466636277106	0.009182649523301044	0.008143409572494707	False	False	0.009182649523301044
7671	DYRK2	0.4510290920556964	0.7032963272697176	0.00919179013247151	0.0140828152807071	False	False	0.00919179013247151
2854	SCFD2	0.1926657813428701	0.5078398478784194	0.009195578453441102	0.00508711215149764	False	False	0.009195578453441102
8559	IGHV1-3	0.142875730308595	0.45926102156970494	0.009207988160568325	0.0023418015384332686	False	False	0.009207988160568325
9568	ANKFY1	0.39234668811548457	0.6549846975127588	0.009212159327683074	0.014210106575808689	False	False	0.009212159327683074
4016	ENPP4	0.3955374462892248	0.6582046809593545	0.009212277565755543	0.013624845660212288	False	False	0.009212277565755543
11278	ZNF585B	0.2932402981338116	0.5797655151934301	0.00921660198889462	0.0046999059009368675	False	False	0.00921660198889462
4591	SLC25A13	0.3911170844845815	0.6541911127152686	0.009222029519505247	0.011553369045304575	False	False	0.009222029519505247
660	HIPK1	0.5178428218752131	0.7530741653695203	0.009223281768181843	0.023980728794206582	False	False	0.009223281768181843
10187	AC015802.6	0.3202485768385878	0.58175207131347	0.009226651217343571	0.003421258801970431	False	False	0.009226651217343571
2570	SIAH2	0.29719910344617134	0.5797655151934301	0.009228773120479313	0.008594147100081015	False	False	0.009228773120479313
5340	TNFRSF10A	0.2140529511381134	0.538766626868017	0.009230673327229178	0.0042054479058878935	False	False	0.009230673327229178
4934	TAB3	0.23202566199567456	0.5617057415733052	0.009231379732531452	0.0039658465742923865	False	False	0.009231379732531452
7749	UTP20	0.33157850439336256	0.5944250785308878	0.0092332997575946	0.007318933373934087	False	False	0.0092332997575946
5922	CTNNAL1	0.4544003002272744	0.7059949367265209	0.009259700438116502	0.013583280889417283	False	False	0.009259700438116502
1414	RHOQ	0.25892373157308246	0.5797655151934301	0.009259868389923985	0.005852289136487415	False	False	0.009259868389923985
1429	CHAC2	0.2814970897214396	0.5797655151934301	0.009260784063178384	0.005977861863804822	False	False	0.009260784063178384
8249	DTD2	0.17808488017551785	0.4876035153082272	0.009269927863433192	0.0030980657360866097	False	False	0.009269927863433192
4246	ULBP2	0.15848602827532232	0.4698890617488551	0.009291324419851131	0.0026992942553236846	False	False	0.009291324419851131
4631	STAG3	0.274368289333553	0.5797655151934301	0.00929643351383477	0.007907705675305252	False	False	0.00929643351383477
6482	MEN1	0.53024346243826	0.7617847350010672	0.009314675767356366	0.015795306984205913	False	False	0.009314675767356366
10509	KAT14	0.35087526712919537	0.61518628296183	0.009318161103265258	0.0072223825133420315	False	False	0.009318161103265258
2907	ANTXR2	0.6130672927458265	0.813772516546684	0.00932553620303546	0.02509212738331936	False	False	0.00932553620303546
214	PIGV	0.3334908227070552	0.5960923345490368	0.009340627680648672	0.007169169385561995	False	False	0.009340627680648672
11416	CLPTM1	0.6203179485672095	0.8178313762461833	0.009345488877764466	0.03661948080506611	False	False	0.009345488877764466
1088	DYRK3	0.2247009474802188	0.553917501540607	0.009374606766603734	0.0023682355292784845	False	False	0.009374606766603734
5572	MTBP	0.1480620425468078	0.46918528887112904	0.009379935373599754	0.0023304777088052116	False	False	0.009379935373599754
7218	SHOC2	0.5893064663579848	0.8005570498344377	0.009387194670598698	0.04050739718254433	False	False	0.009387194670598698
6803	UBASH3B	0.27144689675031464	0.5797655151934301	0.009396932516396573	0.0045060605789044115	False	False	0.009396932516396573
4142	CDK19	0.44499467403726245	0.6985769798141684	0.009404050313997712	0.01191449032843771	False	False	0.009404050313997712
4260	SCAF8	0.4818041700414809	0.7265976735279713	0.00940487663689053	0.019409117756017752	False	False	0.00940487663689053
865	RRNAD1	0.36601226254464425	0.6295839833416033	0.009415294351605099	0.008476694312816257	False	False	0.009415294351605099
9081	ATF7IP2	0.5531198587120518	0.7766168500357242	0.009417503925584348	0.028888806213010747	False	False	0.009417503925584348
7511	SPATS2	0.38174010918778056	0.6450722791859725	0.009420837684986985	0.0022899485481476956	False	False	0.009420837684986985
554	LRRC8D	0.2345549947932182	0.565198369319727	0.009424052702461733	0.003676542083876742	False	False	0.009424052702461733
1354	BABAM2	0.574818242136484	0.7911083405297963	0.009425390942463759	0.03322526501133239	False	False	0.009425390942463759
6989	CISD1	0.5771685537973602	0.7931905426658118	0.009428548436444443	0.030308595632293996	False	False	0.009428548436444443
67	KLHL21	0.3255495890841029	0.5872892231634378	0.009434999129466258	0.0087057274064102	False	False	0.009434999129466258
8947	PGAP6	0.32588852358679254	0.5875664215135212	0.009448549481294005	0.007558709912425148	False	False	0.009448549481294005
10632	SDC4	0.17537228738320965	0.48385741224723394	0.009450476224429452	0.0024113413666254527	False	False	0.009450476224429452
193	MACO1	0.5574109664782325	0.7793515239276341	0.009460961791674244	0.020591767152260153	False	False	0.009460961791674244
9513	TCF25	0.8081105716205511	0.9208711263728766	0.009477748910735806	0.2058784288562811	False	False	0.009477748910735806
6536	YIF1A	0.6168103870822771	0.8163954851808621	0.009480317901583069	0.046218776952016996	False	False	0.009480317901583069
6341	CRY2	0.4101110619220001	0.671677970186478	0.009481054202307075	0.012930983136928044	False	False	0.009481054202307075
8225	TINF2	0.7090234710749659	0.8709327481239483	0.009482682663032432	0.07747911979159347	False	False	0.009482682663032432
10852	MAP2K2	0.388349620813477	0.6515466636277106	0.009490943204731686	0.010261859950442043	False	False	0.009490943204731686
8802	ARIH1	0.5638366079635874	0.7836888596826129	0.009493590125217622	0.02407154702355245	False	False	0.009493590125217622
1817	ITPRID2	0.34655434693781095	0.6111398992553702	0.00949672074690911	0.010851925814800458	False	False	0.00949672074690911
6373	SLC43A3	0.1443635932343739	0.46121191251800703	0.009498305204260905	0.003414617227801718	False	False	0.009498305204260905
11616	RDH13	0.20057289801469957	0.519380845035833	0.009512665419704336	0.004168232177216736	False	False	0.009512665419704336
2096	EAF1	0.5682233991445274	0.7860822485648569	0.009514703682839952	0.021252054380317593	False	False	0.009514703682839952
1787	PDK1	0.4369708374519351	0.6919443980121032	0.00952742771177488	0.01392868259328209	False	False	0.00952742771177488
8765	UBAP1L	0.2134514656875568	0.5377145663526713	0.009528584899728439	0.002214816912321215	False	False	0.009528584899728439
2860	CLOCK	0.4599363693256818	0.7110856553840108	0.00953242662937281	0.006239681171212192	False	False	0.00953242662937281
5438	CHCHD7	0.5989492170732257	0.806101811001829	0.009535379222148366	0.036187578486249275	False	False	0.009535379222148366
10970	TYK2	0.47975381694118335	0.7245058678900244	0.00954862726072264	0.017424504839659488	False	False	0.00954862726072264
1848	PGAP1	0.2747408299150905	0.5797655151934301	0.009557264014470657	0.005664427285831809	False	False	0.009557264014470657
3750	BTN2A2	0.3472263566244296	0.6116357834879284	0.009574685319557276	0.008982939492875845	False	False	0.009574685319557276
6506	FRMD8	0.4944842542741119	0.73505154072204	0.00959144825355856	0.024000847782669386	False	False	0.00959144825355856
8874	BTBD1	0.498039989097121	0.7380397233628887	0.009595358171636769	0.02429287722598679	False	False	0.009595358171636769
3186	CARD6	0.2769947892735817	0.5797655151934301	0.00959585866802307	0.00503644226882783	False	False	0.00959585866802307
8423	DLST	0.5272738962348488	0.7602181584705984	0.009598932186100011	0.026190454980552384	False	False	0.009598932186100011
93	KIF1B	0.27309492109763683	0.5797655151934301	0.009602138050201253	0.0074786699614972346	False	False	0.009602138050201253
3421	C5orf15	0.522562905241508	0.756722075295372	0.009602242852129121	0.025441256777768255	False	False	0.009602242852129121
3516	SLC26A2	0.4115119824795669	0.672292160428404	0.009610815112383065	0.012873997947065988	False	False	0.009610815112383065
8199	PABPN1	0.5817929648285824	0.7956585144387888	0.009643583181830269	0.03603827909857317	False	False	0.009643583181830269
264	TMEM234	0.37556686246945936	0.6386858465819707	0.009654324035822436	0.011192199154184068	False	False	0.009654324035822436
6027	SLC27A4	0.21974175906026525	0.5467515339898126	0.009682452604539723	0.0034668409480046397	False	False	0.009682452604539723
4729	GCC1	0.296035538277229	0.5797655151934301	0.009691165944311953	0.0052474608897504745	False	False	0.009691165944311953
7147	GOT1	0.4808135452808713	0.7257048991437001	0.009708974210363012	0.019629870873379408	False	False	0.009708974210363012
9992	HOXB6	0.16810203487212244	0.47650934925039734	0.009712564012296159	0.003011826170925697	False	False	0.009712564012296159
11557	ZNF614	0.37903864109963903	0.6426946719545726	0.009714464890853253	0.008874254725720699	False	False	0.009714464890853253
10776	GPX4	0.8193571507800064	0.92393959433211	0.00971529994724006	0.24717718108971412	False	False	0.00971529994724006
5586	RNF139	0.4404333157950251	0.694908725758928	0.009715752745313035	0.016282233004149767	False	False	0.009715752745313035
4998	FOXP3	0.31735032702995997	0.5797655151934301	0.009718969358329953	0.0014450914264665417	False	False	0.009718969358329953
260	TXLNA	0.5029052929773672	0.7412887112686215	0.009720283413271701	0.01584624675651924	False	False	0.009720283413271701
7121	ALDH18A1	0.3977846591947155	0.6600336977645264	0.009722523218576298	0.016470175688904166	False	False	0.009722523218576298
956	C1orf112	0.2407879917457519	0.5739048652629064	0.009733843842207896	0.005536334913764561	False	False	0.009733843842207896
11575	ZNF468	0.19406249021931818	0.5104128535192903	0.009737814558840414	0.0032311929690971826	False	False	0.009737814558840414
2568	SELENOT	0.7574224376691745	0.8965458698158206	0.00973820588655185	0.11766899959992158	False	False	0.00973820588655185
7469	YAF2	0.5241206093481445	0.7576719714015064	0.0097433062470415	0.02749505689608562	False	False	0.0097433062470415
8131	NAXD	0.33804664420429764	0.6011858506420618	0.009747431143433289	0.012322572145129228	False	False	0.009747431143433289
4851	PRKAG2	0.39924864921723646	0.6616646763777098	0.009751945688018437	0.015203373365644778	False	False	0.009751945688018437
6937	MTPAP	0.1788012359894561	0.48868531256236	0.009774514716004415	0.0042988022735007455	False	False	0.009774514716004415
10337	TAF4B	0.30193445229186244	0.5797655151934301	0.009784684869754754	0.007280048198868705	False	False	0.009784684869754754
2624	MRPL47	0.6602828373209242	0.84285023162983	0.009789854426389088	0.066109854786742	False	False	0.009789854426389088
844	UBQLN4	0.19939739469386894	0.5179590350157266	0.009791207446150172	0.005126001383838969	False	False	0.009791207446150172
8542	AKT1	0.2379719827543736	0.5699970891314512	0.009791617248560432	0.006757835393377847	False	False	0.009791617248560432
8782	SMAD3	0.5327535541585996	0.7636833427919139	0.009793562802298317	0.027618732409146307	False	False	0.009793562802298317
3144	MTRR	0.4198044240925587	0.6788419593732797	0.009800577813393276	0.01602839406180175	False	False	0.009800577813393276
5854	NOL8	0.5671564958756234	0.7854694075967894	0.009805993923280994	0.03469280597727381	False	False	0.009805993923280994
5672	ZNF517	0.3390693573468263	0.6026069686609031	0.009817666028057703	0.0017680871798561397	False	False	0.009817666028057703
7411	H4-16	0.19898922074468897	0.517646898925144	0.009818797897276285	0.002138833005615871	False	False	0.009818797897276285
9527	TIMM22	0.46723862416061357	0.715547284464352	0.009826502854396384	0.021817994365697778	False	False	0.009826502854396384
9147	NPIPB5	0.4286581724048629	0.6846371132005143	0.009827951270784119	0.01751376531007538	False	False	0.009827951270784119
6873	KIN	0.5772517245633633	0.7931905426658118	0.009828502152712665	0.044605518000829104	False	False	0.009828502152712665
8405	ACOT4	0.2986834292009608	0.5797655151934301	0.009834684794649736	0.006755937664984059	False	False	0.009834684794649736
11077	ILVBL	0.5178433695937199	0.7530741653695203	0.00983804987706447	0.023310103057075753	False	False	0.00983804987706447
4622	MCM7	0.5696995875220756	0.7873011885758643	0.00983904146453585	0.029984322267845975	False	False	0.00983904146453585
416	NSUN4	0.3870013406031658	0.6503408682166738	0.009843723960928483	0.012259279800819861	False	False	0.009843723960928483
6904	PTER	0.46886716287970864	0.7168863410043473	0.009853621025039854	0.01121139670031774	False	False	0.009853621025039854
4198	SGK1	0.42738974660320317	0.6835107177374506	0.009858718698300585	0.015794909929368963	False	False	0.009858718698300585
10697	RAB22A	0.2766127365747152	0.5797655151934301	0.009865982278070617	0.007384400855902617	False	False	0.009865982278070617
1431	GPR75	0.16581708434716796	0.47394146035810714	0.009875898152784427	0.0014684248116302188	False	False	0.009875898152784427
11944	XRCC6	0.7803660984206191	0.9071880473657324	0.009880919240020944	0.21301422152985536	False	False	0.009880919240020944
3403	ACSL6	0.19433270278482542	0.5107545987773455	0.009884510721472166	0.0028506043845969798	False	False	0.009884510721472166
9172	APOBR	0.3563629343771144	0.6207222542416109	0.009889840168227223	0.008118859035394829	False	False	0.009889840168227223
1524	MRPL53	0.19120637863734377	0.505823994636887	0.009909234571148154	0.004029703670260658	False	False	0.009909234571148154
6648	NDUFC2	0.6071763842776874	0.8103846096609457	0.009909651091630712	0.05443569074152772	False	False	0.009909651091630712
9715	ALKBH5	0.6460085600075858	0.8338131714017245	0.009913982904649319	0.06616192818722139	False	False	0.009913982904649319
10002	SPOP	0.6228564864858638	0.8197801866841955	0.009915014800554496	0.050707703638434035	False	False	0.009915014800554496
6497	ZNHIT2	0.5013525366242277	0.7405373573423177	0.009916868988509112	0.027410159093160358	False	False	0.009916868988509112
2062	IL17RC	0.22723444717767682	0.556770270641939	0.009918763820801136	0.004121951279245105	False	False	0.009918763820801136
10055	SMG8	0.34503657254816666	0.6092522602560013	0.009927406956717838	0.009580791584136734	False	False	0.009927406956717838
4754	MKLN1	0.6451604208185273	0.8337747475606536	0.00993009015479419	0.039959927098326124	False	False	0.00993009015479419
11400	ZNF155	0.23394235166461222	0.5645134314611103	0.009937355078178684	0.004232514529174622	False	False	0.009937355078178684
8272	MIA2	0.582830847429783	0.7961554359627658	0.00993888814227739	0.04059204610787356	False	False	0.00993888814227739
9875	NR1D1	0.30652645059705413	0.5797655151934301	0.009941983829992921	0.008008381222559827	False	False	0.009941983829992921
9538	WDR81	0.381183429968993	0.644625552681997	0.00994619337409568	0.007488272082330865	False	False	0.00994619337409568
10617	SRSF6	0.4046519588323273	0.6666686796871057	0.009947101657470548	0.01466524781077536	False	False	0.009947101657470548
885	PIGM	0.38923488010465634	0.6523879999053493	0.0099523860931412	0.012302904022557879	False	False	0.0099523860931412
101	SRM	0.08633127388954519	0.34408642016828783	0.009952555388563144	0.0014798228014906874	False	False	0.009952555388563144
7806	ATP2A2	0.39043675922185694	0.6539007545201385	0.009956377971701461	0.016460125258174793	False	False	0.009956377971701461
2632	DCUN1D1	0.3848860279600338	0.6483322130598237	0.00995930436399505	0.015054324756402886	False	False	0.00995930436399505
2407	NECTIN3	0.1576623946239037	0.4698890617488551	0.009960913846166162	0.0027208535051361105	False	False	0.009960913846166162
1622	REV1	0.47449082953574373	0.7210115305503845	0.009966082898945072	0.01767818939986665	False	False	0.009966082898945072
2517	CDV3	0.4741590027284234	0.7207324442819375	0.009968087571719192	0.022332270985193057	False	False	0.009968087571719192
9949	EFTUD2	0.4945239946118324	0.73505154072204	0.009972639737509217	0.02452465719088019	False	False	0.009972639737509217
392	BTBD19	0.13746410642732895	0.44822308620213264	0.009972793581364872	0.002485792345017759	False	False	0.009972793581364872
4949	KDM6A	0.5421848766522482	0.769207381583326	0.009982225083065899	0.027857291015681785	False	False	0.009982225083065899
4361	CCZ1B	0.23800757333411596	0.5699970891314512	0.009985187752949902	0.006446526817718891	False	False	0.009985187752949902
2960	SLC39A8	0.5452536107820896	0.7707784639022601	0.009991934041152888	0.02858632292939285	False	False	0.009991934041152888
4000	XPO5	0.28450129128288876	0.5797655151934301	0.0099963108652559	0.006434401304810675	False	False	0.0099963108652559
8342	DHRS7	0.8072539849129248	0.9203457053146997	0.009998275901403455	0.1589540904534728	False	False	0.009998275901403455
3376	AP3S1	0.6802840193505445	0.8545994644469233	0.010002172383337064	0.05446349186617117	False	False	0.010002172383337064
4527	ABHD11	0.24603343384541188	0.5797655151934301	0.010005787378041333	0.004526189286026763	False	False	0.010005787378041333
10317	RNMT	0.6438614608488966	0.8332443803734735	0.010013259889859877	0.06627130437912625	False	False	0.010013259889859877
1062	LAX1	0.54404273982339	0.7699635717920302	0.010020878183847315	0.032739096805923365	False	False	0.010020878183847315
15	INTS11	0.5894900663345283	0.8005719252234307	0.010040685748214654	0.044535847233861024	False	False	0.010040685748214654
1620	TXNDC9	0.6244550384807273	0.8204708940541612	0.010042620553036861	0.05851185576819847	False	False	0.010042620553036861
8467	PSMC1	0.6473972574740956	0.8346931354331382	0.010052289202690055	0.061073182485645125	False	False	0.010052289202690055
8805	NEO1	0.26268506931750857	0.5797655151934301	0.010067119347290822	0.007426269841600762	False	False	0.010067119347290822
2077	RAF1	0.5355398780125753	0.7652311001647716	0.010084020001774243	0.03233197354931937	False	False	0.010084020001774243
7712	POC1B	0.4261531766754326	0.6822323243185916	0.010087327980574433	0.015651164928962378	False	False	0.010087327980574433
6882	SEC61A2	0.19671910539958318	0.513638770818224	0.010091459930942135	0.004564162160854563	False	False	0.010091459930942135
317	SNIP1	0.46427698057306177	0.7146185629648852	0.010093387681788427	0.01589687152145789	False	False	0.010093387681788427
1235	DESI2	0.47629004896319294	0.7223247323506857	0.010107777792653589	0.02237508561144868	False	False	0.010107777792653589
10977	CDKN2D	0.6505656022724804	0.8369999998430409	0.010108817750245525	0.022986653510610387	False	False	0.010108817750245525
6986	CSTF2T	0.5573126323071089	0.7793515239276341	0.010110838546393162	0.03212448758328751	False	False	0.010110838546393162
6701	DYNC2H1	0.3128910871009967	0.5797655151934301	0.01011385764808448	0.0073639013795681555	False	False	0.01011385764808448
3436	TXNDC15	0.5933693907564916	0.8032437545213977	0.010114923134351153	0.045306889346157335	False	False	0.010114923134351153
8023	MTRF1	0.15422436702723977	0.4698890617488551	0.010120375185925673	0.004655490339254779	False	False	0.010120375185925673
11091	EPS15L1	0.4709888344951749	0.7184863661958775	0.010127393220153167	0.01582596998967301	False	False	0.010127393220153167
7363	FOXJ2	0.3197456729030524	0.5812596199146267	0.010129514115578065	0.008650876571386112	False	False	0.010129514115578065
1196	TSNAX	0.3194685611702578	0.5811082587281808	0.010142084300657338	0.009928901071663158	False	False	0.010142084300657338
9589	CAMTA2	0.41288135780419744	0.6727182385583604	0.010147646864521184	0.01144402420400915	False	False	0.010147646864521184
6711	ALKBH8	0.1626773722977469	0.47085787553918945	0.01016272658550787	0.003956570926824532	False	False	0.01016272658550787
617	CYB561D1	0.3011713831901397	0.5797655151934301	0.010166631465031856	0.007114270568328794	False	False	0.010166631465031856
7948	ZNF140	0.47176854164943605	0.7184863661958775	0.010186919371568596	0.016984334556321243	False	False	0.010186919371568596
2565	TSC22D2	0.4334399839192149	0.6894517175403502	0.01020118318267453	0.020300058289563244	False	False	0.01020118318267453
10031	C17orf67	0.22827390906256506	0.5586905464240193	0.010209252931120485	0.00264303755802499	False	False	0.010209252931120485
8049	SUCLA2	0.4762063893650288	0.7223247323506857	0.010217373736915912	0.024733411588879414	False	False	0.010217373736915912
4471	OGDH	0.4238854602528407	0.6810975113771371	0.010223116345117378	0.02075929687672797	False	False	0.010223116345117378
6259	ZBED5	0.42372144490320063	0.6809341389845021	0.010234977773569073	0.017874664624077663	False	False	0.010234977773569073
3123	FRG1	0.6791705367981418	0.8536915734690567	0.010235224998629689	0.06836384205788092	False	False	0.010235224998629689
1078	ELK4	0.24611429102977425	0.5797655151934301	0.010240591394782393	0.009669478259957176	False	False	0.010240591394782393
8081	SUGT1	0.6973998618045456	0.8647052830712234	0.010246871448767804	0.05877052605951246	False	False	0.010246871448767804
1477	APLF	0.20017114223903704	0.5189815776589132	0.010249156936964036	0.00487906088294573	False	False	0.010249156936964036
363	C1orf50	0.34291841153092595	0.6072791519377926	0.010263946101323777	0.010695917396703353	False	False	0.010263946101323777
441	GPX7	0.44228439544426623	0.6963206185410378	0.01027212602615544	0.0190454645064727	False	False	0.01027212602615544
4762	CYREN	0.4594918331358059	0.7107093306913633	0.01027423281362851	0.01731032705998007	False	False	0.01027423281362851
11193	AC092329.3	0.372479853463786	0.6361159223553681	0.010276499491222302	0.006306548632258309	False	False	0.010276499491222302
9964	ARL17B	0.20632183729351652	0.528282566515959	0.010277549525922688	0.0033166829235146663	False	False	0.010277549525922688
2577	DHX36	0.6534863689307191	0.8385228697279263	0.010281606569784251	0.07443411777542217	False	False	0.010281606569784251
4261	TIAM2	0.15580471122656556	0.4698890617488551	0.010282162154363407	0.0015288312810734618	False	False	0.010282162154363407
5177	ZDHHC9	0.0706083656439913	0.31224905989041174	0.01028884936551811	0.0019382724400913807	False	False	0.01028884936551811
5594	TRIB1	0.11673020271492672	0.40587399754086656	0.010299492765473985	0.0032649542754427867	False	False	0.010299492765473985
1730	MBD5	0.49042042158093857	0.732558478410954	0.010307070751027627	0.026098853723389867	False	False	0.010307070751027627
154	OTUD3	0.231259146469943	0.5617057415733052	0.010315860005016839	0.004327213880826341	False	False	0.010315860005016839
119	DHRS3	0.3822965586009709	0.6454436904551648	0.010336334673963502	0.01626444128503559	False	False	0.010336334673963502
5379	UBXN8	0.2162800912505833	0.5412204895143463	0.01034204906626131	0.006328535421930653	False	False	0.01034204906626131
5341	CHMP7	0.4172485129662108	0.6768050946138878	0.010349174253741978	0.017815957515726705	False	False	0.010349174253741978
1751	WDSUB1	0.4001508486768165	0.6623086292890579	0.010359976913999298	0.014031575422745773	False	False	0.010359976913999298
5822	RFK	0.4518195577134605	0.7038255888340172	0.01037257195594608	0.024042515283926428	False	False	0.01037257195594608
2087	3,00 LSM	0.7054497252944056	0.8695133547044451	0.010383893251384908	0.10688075021332372	False	False	0.010383893251384908
9688	TRIM16	0.16112490278140118	0.47049467872560213	0.010387013124160715	0.001544421333055767	False	False	0.010387013124160715
3541	GEMIN5	0.2626976046051521	0.5797655151934301	0.010397131212850734	0.006206724471015979	False	False	0.010397131212850734
3703	TPMT	0.4692016859184832	0.7170966860623468	0.010417644846616734	0.01897648368207062	False	False	0.010417644846616734
1182	TAF5L	0.08943260538428234	0.3495714415769164	0.010425508770122617	0.0023024425676976823	False	False	0.010425508770122617
6279	NUCB2	0.6429137262171191	0.8328057319480315	0.010431328216276006	0.06097073180818407	False	False	0.010431328216276006
7675	NUP107	0.611374293235422	0.8134033380037168	0.010432139759409764	0.04584814826678778	False	False	0.010432139759409764
5795	DCAF10	0.42514786535467963	0.6819327786670626	0.010441872902557032	0.016272435211561832	False	False	0.010441872902557032
10265	HEXD	0.36740218777542555	0.6313060105802768	0.010442153717979144	0.011506002487420846	False	False	0.010442153717979144
11096	SMIM7	0.5238118269199579	0.7575983534248245	0.010444205417259359	0.035002176329634545	False	False	0.010444205417259359
5910	SMC2	0.4661927584670865	0.715356021040772	0.01044610528810561	0.01838026193414201	False	False	0.01044610528810561
2010	ASB1	0.4751437244562534	0.7215341168129649	0.010450767630281342	0.02216792695976394	False	False	0.010450767630281342
1529	AUP1	0.7142189953072899	0.8744462704339613	0.010452632567151636	0.10585307522621065	False	False	0.010452632567151636
8683	SLC30A4	0.34410353890257495	0.6081666596294903	0.01045329967173096	0.004315439680714619	False	False	0.01045329967173096
7009	SLC25A16	0.36692845547526654	0.6306781304730663	0.010455812902578139	0.013245110229621363	False	False	0.010455812902578139
10252	LRRC45	0.32297152491667613	0.5844966153949126	0.010458535737281057	0.008175353541652958	False	False	0.010458535737281057
7044	ECD	0.42347777709434564	0.6807428637529856	0.010473622512243659	0.022907545008587913	False	False	0.010473622512243659
283	TRIM62	0.15296248579545382	0.4698890617488551	0.010474039032726217	0.005020487736264238	False	False	0.010474039032726217
2379	RIOX2	0.10653385575361801	0.38544859436792633	0.010477364352550528	0.0020422466544174423	False	False	0.010477364352550528
8860	MESD	0.6675984512711577	0.8478999931664223	0.010480364769603264	0.07151342702776851	False	False	0.010480364769603264
8016	FOXO1	0.4809821168522006	0.725859030447166	0.010482146402377046	0.02216752806578525	False	False	0.010482146402377046
3247	MAST4	0.20267860533958276	0.5232470825157793	0.010503372823614004	0.003949442752034694	False	False	0.010503372823614004
7113	EXOC6	0.40308541830905376	0.664890067077891	0.010509982063142083	0.01693365075081963	False	False	0.010509982063142083
4583	CDK6	0.5606689146031684	0.7813455670082174	0.010522640254968478	0.036964013197162554	False	False	0.010522640254968478
8009	EXOSC8	0.562667527013875	0.7833115318200813	0.010523403427981682	0.045098797227211926	False	False	0.010523403427981682
5413	SLC20A2	0.2524188803605092	0.5797655151934301	0.010533571230406717	0.008664161532423944	False	False	0.010533571230406717
9327	CMTM3	0.5788798927325738	0.7934990730612272	0.0105360172805309	0.04727844765838765	False	False	0.0105360172805309
11955	NDUFA6	0.7588563664926473	0.8971737299706881	0.010543783372108925	0.17755440855251878	False	False	0.010543783372108925
7247	SEC23IP	0.45940198931297094	0.7107093306913633	0.010553296162484774	0.025277757306204234	False	False	0.010553296162484774
4357	C7orf26	0.4657285434691818	0.7151013882912467	0.010558170795745166	0.01239279795684837	False	False	0.010558170795745166
7159	SCD	0.08681398739075734	0.3444493949397902	0.010565510961539413	0.0015709617701050612	False	False	0.010565510961539413
2982	SEC24B	0.4435595520804053	0.6975238968290048	0.010573197779864305	0.017814288450528393	False	False	0.010573197779864305
11308	SIRT2	0.5776845603274622	0.7931905426658118	0.010575170205891387	0.046017562482823335	False	False	0.010575170205891387
10390	FECH	0.3867201859188608	0.6501684763416525	0.010581616196262593	0.007896229711417051	False	False	0.010581616196262593
4129	AFG1L	0.21681262182879302	0.5420478211487726	0.010582826792890932	0.004263061441022797	False	False	0.010582826792890932
5345	SLC25A37	0.22952719615148734	0.5600012426988377	0.010601229608340482	0.006639261653629199	False	False	0.010601229608340482
2396	CEP97	0.36271113036909275	0.6268819109211392	0.01060305222135529	0.00826748404857535	False	False	0.01060305222135529
4809	EZH2	0.439060656798254	0.6940006491597451	0.010606819044493523	0.011936289522714607	False	False	0.010606819044493523
8389	COX16	0.5029768896836255	0.7412887112686215	0.01061157140883807	0.03367563803630296	False	False	0.01061157140883807
11234	TMEM147	0.5507586061768233	0.7751824432171001	0.01063067760645736	0.042969401326465304	False	False	0.01063067760645736
5936	INIP	0.5381776223763672	0.7670295105972155	0.01063468157754776	0.04020966831535947	False	False	0.01063468157754776
3037	ZNF330	0.5534435193308982	0.7766358518942957	0.010657834741920164	0.03413933799939953	False	False	0.010657834741920164
4745	NRF1	0.31435794423505614	0.5797655151934301	0.010660526001683275	0.012024203053901813	False	False	0.010660526001683275
8728	POLR2M	0.5446448292153039	0.7706159934609799	0.010671260137603143	0.02320919972653457	False	False	0.010671260137603143
4505	ERV3-1	0.2561774500780201	0.5797655151934301	0.01067599369134525	0.0073518400735659555	False	False	0.01067599369134525
5924	PALM2AKAP2	0.3688263577945746	0.632485029711788	0.010691515125585617	0.008287574352596649	False	False	0.010691515125585617
6009	ENG	0.33398837635436207	0.596298632709823	0.010732564562756204	0.0033422497436051673	False	False	0.010732564562756204
7489	PFKM	0.36804225192649076	0.6317363563810249	0.010755974777369963	0.002393987510692657	False	False	0.010755974777369963
1511	STAMBP	0.5394453246696871	0.7679344821278499	0.01075901965966373	0.03697354481658349	False	False	0.01075901965966373
8320	MAPK1IP1L	0.6748021338804668	0.851392941452717	0.010763759931478135	0.0749155452903889	False	False	0.010763759931478135
10224	BAIAP2	0.15614911306990967	0.4698890617488551	0.01077222537438252	0.0040066421710612836	False	False	0.01077222537438252
9530	CRK	0.2894507567145434	0.5797655151934301	0.010776483960413065	0.009428700120761191	False	False	0.010776483960413065
10075	METTL2A	0.35438731602754936	0.618424978906094	0.010778651210536828	0.014580630391765655	False	False	0.010778651210536828
3713	TDP2	0.49871518436477336	0.7386394520429044	0.010788450190792628	0.03392516831024212	False	False	0.010788450190792628
5728	PLAA	0.4855048489460976	0.7287854042981385	0.010793993944054035	0.02631254044687522	False	False	0.010793993944054035
1278	ODC1	0.17697848849768866	0.4862696781298631	0.01083565203857494	0.006515752040848653	False	False	0.01083565203857494
7244	BAG3	0.3342520563477499	0.5965639018792867	0.010835678239056908	0.013011470589822023	False	False	0.010835678239056908
7932	SFSWAP	0.5576827817081758	0.7793515239276341	0.010842501113284105	0.04384653777918229	False	False	0.010842501113284105
9764	SUPT6H	0.5036795304934631	0.7421680172103194	0.010843242788465952	0.03415812911577405	False	False	0.010843242788465952
11893	PLA2G6	0.26695824986174993	0.5797655151934301	0.010847844667990991	0.008602615037480551	False	False	0.010847844667990991
1248	NLRP3	0.20640033973162486	0.5283046603276454	0.010865282768258358	0.006430627864841313	False	False	0.010865282768258358
7106	FGFBP3	0.35219354221320387	0.6166268155195975	0.010868795648263676	0.011226711265907303	False	False	0.010868795648263676
10980	QTRT1	0.4212429489614261	0.6795399193826483	0.01086887089067343	0.021601693187649318	False	False	0.01086887089067343
9317	CSNK2A2	0.26364618105816373	0.5797655151934301	0.010899053174092623	0.006740971108493086	False	False	0.010899053174092623
9012	PGP	0.2281614005966953	0.5585403358847384	0.010903109546146957	0.005235509222743545	False	False	0.010903109546146957
348	EXO5	0.3111890137166796	0.5797655151934301	0.010903116936026486	0.010744837021649072	False	False	0.010903116936026486
2804	DHX15	0.569939515871604	0.7873339233420424	0.010907236457960434	0.038161382631454556	False	False	0.010907236457960434
8987	JPT2	0.1837331584585159	0.49504619877710143	0.010915747583756453	0.006137533963890012	False	False	0.010915747583756453
11919	ATF4	0.6664132660113153	0.8471118473922492	0.010933711037277628	0.08456100460012628	False	False	0.010933711037277628
9040	ZNF200	0.40245554989287147	0.6643527235121407	0.010940832193914916	0.01682988761656856	False	False	0.010940832193914916
5739	SMU1	0.5993545390204913	0.8062499543991165	0.01094119228259016	0.048304000604979996	False	False	0.01094119228259016
8317	GCH1	0.4802051091197671	0.7249869256275351	0.01094760669802156	0.020883763015082206	False	False	0.01094760669802156
10648	ZNF335	0.5092718517029624	0.7468819060353731	0.010952389965498681	0.027574911202401017	False	False	0.010952389965498681
5254	FAM50A	0.4244134860637283	0.6817453688638389	0.010962993770815941	0.02024940063454187	False	False	0.010962993770815941
6534	KLC2	0.15908923997353958	0.4698890617488551	0.01096559702383193	0.006418427906354613	False	False	0.01096559702383193
3494	DELE1	0.5433281089311015	0.7695975830298886	0.010973124623843328	0.028981158310071527	False	False	0.010973124623843328
8268	SEC23A	0.4353255325164457	0.6901394472680894	0.010977182339512122	0.02237999961602763	False	False	0.010977182339512122
8184	MRPL52	0.6725733503535002	0.8508005857477493	0.010978598509152821	0.08396967286567207	False	False	0.010978598509152821
9724	TVP23B	0.5405715728351734	0.7684035750572038	0.01099802179978464	0.03699650119531794	False	False	0.01099802179978464
2749	SH3BP2	0.2590907315832856	0.5797655151934301	0.010999403035449381	0.005687182948392837	False	False	0.010999403035449381
8171	SUPT16H	0.622438076092835	0.8194396896663898	0.011005959874013526	0.05659154989412906	False	False	0.011005959874013526
4378	AHR	0.28055468209374557	0.5797655151934301	0.011010399176188922	0.010451263516013179	False	False	0.011010399176188922
6313	TCP11L1	0.3076003400337143	0.5797655151934301	0.011017004384873621	0.012064407846952086	False	False	0.011017004384873621
3045	OTUD4	0.39638331592620135	0.6589812613250703	0.01101932615066027	0.016497854108126007	False	False	0.01101932615066027
5431	LYPLA1	0.541200387869984	0.7685225916978579	0.011032111985860352	0.036363807738955464	False	False	0.011032111985860352
7200	PDCD11	0.19932798448453487	0.5179590350157266	0.011038784375268045	0.007474015011490331	False	False	0.011038784375268045
11321	SUPT5H	0.6083172522835314	0.8111485073560272	0.011041861252381137	0.057298904043924924	False	False	0.011041861252381137
5161	UPF3B	0.4901548395392058	0.732558478410954	0.01104993637528493	0.029696539931633868	False	False	0.01104993637528493
6714	ACAT1	0.41995565706169913	0.6788775554365752	0.01106382666157102	0.020330386765136703	False	False	0.01106382666157102
10492	CRLS1	0.2955572428965923	0.5797655151934301	0.011064668436030127	0.007386072966261335	False	False	0.011064668436030127
2029	THAP4	0.48910776654044263	0.7322623945023291	0.01107264077242774	0.02802793286764283	False	False	0.01107264077242774
626	STRIP1	0.5148221542357625	0.7512104773858139	0.011078942324244511	0.0283176152194242	False	False	0.011078942324244511
7976	NUP58	0.46382007898483957	0.7140671913673576	0.011098674646202098	0.02654274564812236	False	False	0.011098674646202098
11627	ISOC2	0.4125654827865366	0.6727182385583604	0.011107504880432335	0.01805382025683716	False	False	0.011107504880432335
4389	TRA2A	0.5970020882797511	0.8054502929110201	0.011122010542141045	0.05640158965619581	False	False	0.011122010542141045
4846	CHPF2	0.4657703595501774	0.7151013882912467	0.01112317142503437	0.021370046857262636	False	False	0.01112317142503437
6163	ANO9	0.37817040994102924	0.6416209052168161	0.011139286400962383	0.004028213334531297	False	False	0.011139286400962383
9001	GFER	0.5435468341332387	0.7696606260354377	0.011160867872320361	0.0402298992623102	False	False	0.011160867872320361
11418	CLASRP	0.5083315754203421	0.746308985417071	0.011161725098345756	0.03178331653707975	False	False	0.011161725098345756
4577	KRIT1	0.47182117593362893	0.7184863661958775	0.011169515374984057	0.02727286331943157	False	False	0.011169515374984057
2700	SENP5	0.3917648305562451	0.654569960064165	0.011171898947035859	0.015840402384191658	False	False	0.011171898947035859
9793	TEFM	0.42555637850068395	0.6820042697036959	0.011183072444884102	0.020210713541799163	False	False	0.011183072444884102
4545	POR	0.42596961676436074	0.6822323243185916	0.01118329817211336	0.02129768809356524	False	False	0.01118329817211336
7528	SLC11A2	0.21423491294477473	0.5388852944080252	0.011183722754282676	0.007120470745541884	False	False	0.011183722754282676
10915	MCOLN1	0.3190408040485247	0.5807169976040719	0.011193034002489546	0.011431922025579007	False	False	0.011193034002489546
765	VPS72	0.5535623968613532	0.7766358518942957	0.011194366868033732	0.048171756418909556	False	False	0.011194366868033732
8845	DNAJA4	0.12640144669832315	0.42468233783769854	0.011199379767619637	0.0021496014826532972	False	False	0.011199379767619637
12069	SETD4	0.31826469155816345	0.5803039223602338	0.011204089262265321	0.010022133406639475	False	False	0.011204089262265321
11761	THAP7	0.516506668873421	0.752140027210289	0.011205045915760745	0.04091767830427513	False	False	0.011205045915760745
12096	UBASH3A	0.5747514938450268	0.7911083405297963	0.01120910900588738	0.030484735237123084	False	False	0.01120910900588738
3217	SLC38A9	0.4144603115021187	0.6742850733597918	0.011234582592431973	0.010661558371495562	False	False	0.011234582592431973
5518	NDUFAF6	0.2968107165389142	0.5797655151934301	0.01123680224351967	0.012861441359605512	False	False	0.01123680224351967
9330	NAE1	0.5389528768418874	0.7677503844736089	0.011238152576051836	0.039887026034601106	False	False	0.011238152576051836
4540	GTF2IRD2B	0.4502466640455196	0.7026781413586528	0.011254558108606797	0.011484462086240575	False	False	0.011254558108606797
96	DFFA	0.45517217069652627	0.7068170650938429	0.011258785119697533	0.018823916204156185	False	False	0.011258785119697533
2341	PXK	0.34738858153845875	0.6117476233730866	0.011265488412237804	0.013977756086231594	False	False	0.011265488412237804
8059	CAB39L	0.1893727598507017	0.503724945797179	0.011267620392481996	0.005004261565256617	False	False	0.011267620392481996
11204	URI1	0.3036204694966327	0.5797655151934301	0.011270775535137376	0.011990767360109636	False	False	0.011270775535137376
10993	CCDC159	0.4232042357372163	0.6806522338943063	0.0112729172565864	0.02013862351607825	False	False	0.0112729172565864
510	RABGGTB	0.5926518176649428	0.8027698170082056	0.011282395112986293	0.05789083569113764	False	False	0.011282395112986293
6409	SDHAF2	0.3648494296241035	0.6286323083004592	0.011284827055158651	0.0164677964270773	False	False	0.011284827055158651
9552	CLUH	0.18627189538633218	0.49917760385301924	0.01131704088364116	0.006065971480993913	False	False	0.01131704088364116
6499	SYVN1	0.3993113405454992	0.6616646763777098	0.0113213464961778	0.021125672555496265	False	False	0.0113213464961778
3288	IQGAP2	0.7036750070250346	0.8682076247299731	0.011330002060528255	0.10747383913313177	False	False	0.011330002060528255
2282	MANF	0.6926791512265498	0.8620410583169196	0.011333624445112052	0.09114014206906598	False	False	0.011333624445112052
10830	GNA15	0.3999494344179306	0.6622173218352367	0.011351784738151597	0.012666592110030659	False	False	0.011351784738151597
11848	SFI1	0.4050844715560986	0.6671799883605647	0.011357282808521368	0.01963695836744098	False	False	0.011357282808521368
742	RPRD2	0.4972076707634153	0.7372063781388334	0.011364602820098716	0.03308387487327639	False	False	0.011364602820098716
3215	MTREX	0.5499159531635143	0.7746251956831377	0.011377042002768152	0.027599822817963755	False	False	0.011377042002768152
7424	PYROXD1	0.4723793993470744	0.7186734144460918	0.011379796412410877	0.03302729673895174	False	False	0.011379796412410877
10801	ADAT3	0.0960214374374448	0.36405489799694885	0.011382707689041791	0.003209882307862305	False	False	0.011382707689041791
2708	FYTTD1	0.5052116515423977	0.7435228873346281	0.011408334783538424	0.03202767116649294	False	False	0.011408334783538424
3962	FOXP4	0.16843210860649152	0.4768750446627027	0.011412827830292216	0.005863644538171096	False	False	0.011412827830292216
9841	ACACA	0.36740934809656867	0.6313060105802768	0.011413955122824043	0.014940589998352228	False	False	0.011413955122824043
7892	MLXIP	0.2344340080076973	0.5650314804651538	0.011428448692002614	0.007095405167961722	False	False	0.011428448692002614
9158	RBBP6	0.611297113517866	0.8134033380037168	0.011445423917088558	0.06342527216259237	False	False	0.011445423917088558
514	AC118549.1	0.3548865165185475	0.6189298231688897	0.011457556755661144	0.01782838297473143	False	False	0.011457556755661144
5028	SPIN2B	0.42117372641909745	0.6795399193826483	0.011468841773509555	0.011875062372993784	False	False	0.011468841773509555
2587	1,00 MLF	0.2788937590045451	0.5797655151934301	0.011492876348967633	0.003649091633030857	False	False	0.011492876348967633
9293	MT2A	0.7274718008405683	0.8818367028767041	0.01149361130607718	0.07517377719612152	False	False	0.01149361130607718
6948	CCNY	0.25213859538419403	0.5797655151934301	0.011496943469937647	0.009159745304765949	False	False	0.011496943469937647
11930	ST13	0.7168074015886748	0.8759903105636548	0.011501554754763907	0.15027683305815567	False	False	0.011501554754763907
2680	LSG1	0.39375461491639663	0.6562376653542571	0.011518898130211853	0.024710256365430467	False	False	0.011518898130211853
7881	CAMKK2	0.18477982426348752	0.49674419377768597	0.011548808331702923	0.006931600134455443	False	False	0.011548808331702923
9522	VPS53	0.33171885879824714	0.5945791097232119	0.01155504135918224	0.014830978669531713	False	False	0.01155504135918224
7943	GOLGA3	0.31555009158966163	0.5797655151934301	0.011556343321593849	0.014619571109792975	False	False	0.011556343321593849
1583	STARD7	0.6357358713492824	0.8277755104084424	0.011576662803070398	0.06267702206969261	False	False	0.011576662803070398
1689	TSN	0.5583853178753426	0.7793515239276341	0.011588685465257277	0.0456535885527683	False	False	0.011588685465257277
2778	AFAP1	0.34185877760428407	0.6059921174572532	0.011591418377068643	0.015589155033465816	False	False	0.011591418377068643
1183	URB2	0.13015497778837357	0.43258039093451733	0.011609628467819107	0.0022600525797327117	False	False	0.011609628467819107
2763	EVC2	0.1557561919930963	0.4698890617488551	0.011615115705297295	0.00264667821254828	False	False	0.011615115705297295
12053	IFNAR1	0.5838184374584477	0.7963572250153645	0.011617127096143714	0.0430670121819815	False	False	0.011617127096143714
9045	ZNF174	0.3496285702940417	0.6136634427394101	0.011617424034939344	0.010258460996161312	False	False	0.011617424034939344
9227	PRR14	0.4400129736136871	0.6946320722753074	0.011621880804102718	0.028126881601823618	False	False	0.011621880804102718
7128	LCOR	0.40809692951444787	0.6704230352062437	0.011622584858079689	0.02016344252821023	False	False	0.011622584858079689
5832	UBQLN1	0.4800171628989829	0.7248033550380966	0.011624984553505009	0.03154112647760554	False	False	0.011624984553505009
9428	GLG1	0.6678140823112183	0.8479057562577517	0.011635411001713567	0.07730318166386066	False	False	0.011635411001713567
1510	DUSP11	0.5975954575319395	0.8056585434542931	0.011659692802232259	0.07240016751390903	False	False	0.011659692802232259
2839	GUF1	0.32143104021934205	0.5829306412611445	0.011661307826813017	0.012239051765353897	False	False	0.011661307826813017
2420	GTPBP8	0.5377013844626659	0.7668895349122782	0.011665223119349066	0.036464846554896804	False	False	0.011665223119349066
1161	COQ8A	0.3352116901304564	0.5977011575734533	0.011677976707802112	0.01386461499197062	False	False	0.011677976707802112
2098	HACL1	0.45774868073101616	0.7091176910544447	0.011694962681803733	0.02548129562206261	False	False	0.011694962681803733
9720	SMCR8	0.211005154005831	0.5343865748216304	0.01169668922638466	0.006936935229044795	False	False	0.01169668922638466
11678	ZNF586	0.1745461962669436	0.4826087624345297	0.011714215333399149	0.005181043006315216	False	False	0.011714215333399149
11969	TTLL12	0.21685882801612527	0.5420478211487726	0.011725505725705401	0.005725151956175404	False	False	0.011725505725705401
997	IER5	0.30687111412630147	0.5797655151934301	0.01172759235896157	0.010467632896963166	False	False	0.01172759235896157
6402	DDB1	0.562697064389915	0.7833115318200813	0.011750698496827881	0.05105680710274714	False	False	0.011750698496827881
9331	PDP2	0.24548954795881173	0.5797655151934301	0.011763753726727166	0.007860427706176268	False	False	0.011763753726727166
4861	NOM1	0.10081504332904036	0.37318617670907184	0.01176396836913713	0.004756652285148058	False	False	0.01176396836913713
6786	HYOU1	0.45695012415475267	0.7082824189218623	0.011764320060222001	0.02332686623470264	False	False	0.011764320060222001
988	TOR1AIP2	0.37065130850113337	0.6344424342700837	0.011773655493489146	0.018073385881042632	False	False	0.011773655493489146
4548	MDH2	0.7008356218377	0.8668655933844771	0.011787110448690243	0.1310958698720962	False	False	0.011787110448690243
6507	SCYL1	0.49518558964000925	0.7356061737573536	0.011830073864658907	0.029534114189798524	False	False	0.011830073864658907
8553	MTA1	0.23303064746231297	0.5632648289955399	0.011832727503217143	0.00792409600660628	False	False	0.011832727503217143
4867	WDR60	0.39109823650339115	0.6541911127152686	0.011837397907079635	0.0147849264927796	False	False	0.011837397907079635
6731	DLAT	0.20582102084494774	0.5276117287534279	0.011838703900334625	0.008430467401440211	False	False	0.011838703900334625
4013	SUPT3H	0.34320809079903514	0.6074966740881318	0.011850580108545377	0.017161342788381908	False	False	0.011850580108545377
7992	UBL3	0.38596672092329987	0.6491805630198794	0.0118633713182033	0.01799754766095136	False	False	0.0118633713182033
9879	WIPF2	0.3358512700162768	0.59835319236467	0.011870728950985523	0.016494691665710336	False	False	0.011870728950985523
2505	PIK3R4	0.33317459931795024	0.5960923345490368	0.011888111291252806	0.010367241170997687	False	False	0.011888111291252806
1329	AGBL5	0.2014093813885455	0.5208320721844418	0.011898541098497514	0.005682064301102225	False	False	0.011898541098497514
11388	PINLYP	0.3173503316351272	0.5797655151934301	0.01190249334043121	0.0017697546360808591	False	False	0.01190249334043121
1824	ITGAV	0.24432922168815174	0.5795584915861692	0.011916327194909985	0.009194872506573937	False	False	0.011916327194909985
11668	ZNF550	0.24080496392652734	0.5739048652629064	0.011916473648886112	0.008695100022814815	False	False	0.011916473648886112
5764	STOML2	0.5786691212670961	0.7934990730612272	0.01192218669756946	0.044828559886017805	False	False	0.01192218669756946
3900	DAXX	0.42994822892782625	0.6863964490760955	0.011943023470613058	0.027490387015538263	False	False	0.011943023470613058
7660	C12orf66	0.15925607845576972	0.4698890617488551	0.011959267097625603	0.004861667871251937	False	False	0.011959267097625603
599	PRMT6	0.26708196944402374	0.5797655151934301	0.011974868476926333	0.010247870742076014	False	False	0.011974868476926333
5648	1,00 MAF	0.6770937260982293	0.852454445616754	0.01198010722970535	0.10822179429350591	False	False	0.01198010722970535
8000	BRCA2	0.32558361188767637	0.5872892231634378	0.011980563386814474	0.00737819832541072	False	False	0.011980563386814474
7002	REEP3	0.25575674889380595	0.5797655151934301	0.011987153815740116	0.007286411062270778	False	False	0.011987153815740116
6713	CUL5	0.5565991912242236	0.7787540624749834	0.012001368584918265	0.0513679284825686	False	False	0.012001368584918265
4204	BCLAF1	0.7203220228669727	0.8775254761448218	0.012010655648064857	0.12489002935987918	False	False	0.012010655648064857
5943	PRPF4	0.4420417343851253	0.6961392538478552	0.012037482254370535	0.020130741271874884	False	False	0.012037482254370535
1378	STRN	0.25546285748020064	0.5797655151934301	0.012039257169072018	0.011346920599062171	False	False	0.012039257169072018
1552	TMEM150A	0.15118090987931512	0.4698890617488551	0.012065548680919054	0.004041998618508598	False	False	0.012065548680919054
5514	VIRMA	0.36142062468269254	0.6254630043966244	0.012073698038521754	0.020429079218147683	False	False	0.012073698038521754
8310	GNPNAT1	0.24115294489853087	0.5745067867233703	0.012074906619728404	0.0069453178299737845	False	False	0.012074906619728404
2438	TMEM39A	0.4892271638952528	0.7322623945023291	0.012081173909376448	0.03497519187793747	False	False	0.012081173909376448
11606	LAIR2	0.26096869870795875	0.5797655151934301	0.01209302072602089	0.002807633548443226	False	False	0.01209302072602089
9625	NEURL4	0.06234611576632239	0.2894377210961125	0.01210927157496116	0.0018005000209958771	False	False	0.01210927157496116
4788	AGK	0.46893770094899234	0.7168938428923504	0.01213968025741684	0.024023883967228495	False	False	0.01213968025741684
149	SLC66A1	0.16831038972162243	0.47665397638819856	0.012144962005858571	0.004652060785739204	False	False	0.012144962005858571
5054	MED12	0.2832603022629036	0.5797655151934301	0.012158670904192582	0.011949234539261	False	False	0.012158670904192582
2174	SS18L2	0.6624954337048915	0.8444903282014856	0.01216447263143028	0.11610282691965344	False	False	0.01216447263143028
9542	DPH1	0.41671037940079625	0.6764344589381628	0.012180905036274439	0.024121584946565824	False	False	0.012180905036274439
8030	EPSTI1	0.4555419732372302	0.707203663114023	0.012192613292677708	0.02790979469894235	False	False	0.012192613292677708
1837	NEMP2	0.1102949305789604	0.39191656692061955	0.012192881343762452	0.004599600250330351	False	False	0.012192881343762452
1045	IPO9	0.2724827787337902	0.5797655151934301	0.012200476124496842	0.011783060791082564	False	False	0.012200476124496842
3821	HLA-B	0.8042867853776996	0.9197261889322249	0.012203888905224902	2.569293225225214	False	False	0.012203888905224902
5692	RCL1	0.33326920897727097	0.5960923345490368	0.012209958011740114	0.014760067677624781	False	False	0.012209958011740114
11709	UBE2M	0.23105211566129696	0.5617057415733052	0.012216491337051211	0.008336670278080912	False	False	0.012216491337051211
9392	PDF	0.16458555422489984	0.4721029434870223	0.01224032369853308	0.004938468281238425	False	False	0.01224032369853308
9419	IST1	0.6007265899846599	0.8067047630197246	0.012250227480716748	0.05503572532995266	False	False	0.012250227480716748
2133	DYNC1LI1	0.5450023446136075	0.7707225026170941	0.012268113676406482	0.03701117604218823	False	False	0.012268113676406482
8810	SEMA7A	0.3193805117043541	0.5811082587281808	0.01228159029739074	0.002835671528689093	False	False	0.01228159029739074
1561	KDM3A	0.4174453699576324	0.677023871721933	0.012366385638001057	0.026794766084722917	False	False	0.012366385638001057
2773	KIAA0232	0.3174144968982702	0.5797857106387635	0.012379144600911943	0.015165247028981473	False	False	0.012379144600911943
11722	IL17RA	0.4524346542443394	0.7042815631054465	0.012380598391757517	0.03222197304224178	False	False	0.012380598391757517
8050	NUDT15	0.24880054306067312	0.5797655151934301	0.012423772083389151	0.009179108201787581	False	False	0.012423772083389151
7240	PRDX3	0.5357856625264171	0.7653180059861454	0.012438440994254736	0.06037277058472017	False	False	0.012438440994254736
7032	SLC29A3	0.2249968868273416	0.5542730156822966	0.012440436261727635	0.009345524345028099	False	False	0.012440436261727635
6993	ANK3	0.5039214915017461	0.7424243932659257	0.012451124714755868	0.030918353974631156	False	False	0.012451124714755868
8668	HYPK	0.1398228645738149	0.45346946251181125	0.012460189409709352	0.006842455352224669	False	False	0.012460189409709352
2241	NDUFAF3	0.677988552265516	0.8529911260534705	0.012474761580333825	0.09965069542641895	False	False	0.012474761580333825
4982	TIMM17B	0.5978085228139747	0.8056585434542931	0.012475116294551229	0.07140672961338085	False	False	0.012475116294551229
8943	LUC7L	0.49400870393800855	0.7347572267313273	0.0124914009018048	0.0431164726379918	False	False	0.0124914009018048
1968	AGFG1	0.1933796390631524	0.5088619121866571	0.01249452480542399	0.007449426420902604	False	False	0.01249452480542399
6747	RBM7	0.3337170668882503	0.596095063835886	0.012510666989544816	0.01735874530727085	False	False	0.012510666989544816
10199	TMC6	0.5480311786684131	0.7731040377883347	0.012521551610284188	0.037028086932863725	False	False	0.012521551610284188
9816	NLE1	0.12752974628202454	0.4267792336515178	0.012571933793493001	0.005661561833958991	False	False	0.012571933793493001
2459	KPNA1	0.5154429197674104	0.7515929799251668	0.012579928971336432	0.03608644909992203	False	False	0.012579928971336432
8840	PEAK1	0.13017410464174298	0.43258039093451733	0.012599900456667876	0.006043864572743888	False	False	0.012599900456667876
408	TMEM69	0.42401445222987433	0.6812045685699245	0.012599989135222226	0.028125914119254525	False	False	0.012599989135222226
11409	ZNF227	0.2828083939030933	0.5797655151934301	0.012646306212882718	0.014985385306814114	False	False	0.012646306212882718
562	GLMN	0.4620655621014381	0.7127625055916105	0.012650745515058114	0.03285104939449661	False	False	0.012650745515058114
7916	TMED2	0.6594649477585148	0.8421998859308145	0.012651946706385234	0.13779117862696905	False	False	0.012651946706385234
3262	SMN2	0.05317572478810902	0.26389752015470913	0.012652594328554888	0.0018812854442310633	False	False	0.012652594328554888
11236	RBM42	0.5703942706682131	0.7877628800744584	0.01265748239795988	0.07103900169536519	False	False	0.01265748239795988
448	CPT2	0.4030459390412692	0.664890067077891	0.012665933732912435	0.02237291683439953	False	False	0.012665933732912435
9119	ARL6IP1	0.5461452878023665	0.7716395005387724	0.01267318656376679	0.05362102991022898	False	False	0.01267318656376679
2875	YTHDC1	0.6617857525712133	0.8440585912833058	0.012688729495838517	0.0899078919778487	False	False	0.012688729495838517
4123	PDSS2	0.16323745113716503	0.4709478513755411	0.01271219370695838	0.005879922339557567	False	False	0.01271219370695838
7483	PCED1B	0.6657543694098067	0.8466684104160342	0.012721427697333807	0.11142493436577192	False	False	0.012721427697333807
10516	DTD1	0.09628492702591528	0.3642952053703057	0.01272520661300218	0.005169730705476428	False	False	0.01272520661300218
3470	PFDN1	0.5821809552592196	0.7956910127998569	0.012729575375418434	0.056036078426928176	False	False	0.012729575375418434
5652	1,00 BOP	0.2674029452796767	0.5797655151934301	0.012732801393736571	0.010659278464453642	False	False	0.012732801393736571
4057	SLC17A5	0.4094568679769921	0.6711833870552545	0.012749283512315744	0.019276141662044857	False	False	0.012749283512315744
4497	CHCHD2	0.8009822282922094	0.9175803754206401	0.012752986513767134	0.4746011893267887	False	False	0.012752986513767134
4365	UMAD1	0.39982943821798533	0.6621190044959148	0.012771692314277383	0.02126726798995248	False	False	0.012771692314277383
10728	YTHDF1	0.18792095315904317	0.5016858914381291	0.012810228520600792	0.006270071970481038	False	False	0.012810228520600792
2836	TMEM33	0.3990363336676326	0.661585338271912	0.012837075281123368	0.025095782856741914	False	False	0.012837075281123368
10367	IER3IP1	0.4860796362806189	0.7289410338198449	0.01284104700546673	0.04725066735776441	False	False	0.01284104700546673
5287	AGPAT5	0.35253242458571576	0.6168046890517016	0.01284835895535732	0.024981460648615277	False	False	0.01284835895535732
11045	GADD45GIP1	0.6696030153302317	0.8493665795637342	0.012856434078261113	0.12295980596391937	False	False	0.012856434078261113
4126	SEC63	0.5200762665064333	0.7548435906445152	0.01286205576116119	0.0509966871222299	False	False	0.01286205576116119
10544	POFUT1	0.172939577507194	0.4811367256565846	0.012865743311046292	0.008508516544599545	False	False	0.012865743311046292
954	F5	0.174683765973475	0.48281143110533087	0.012876143558772882	0.001914524470311986	False	False	0.012876143558772882
1199	SIPA1L2	0.08073208055314775	0.33786839688966774	0.01287681973274981	0.0038019164460960904	False	False	0.01287681973274981
3286	POLK	0.33937508658235704	0.6027632635348107	0.012880788433960639	0.019373428599456507	False	False	0.012880788433960639
2614	NCEH1	0.04409661943003053	0.2398463008854395	0.012888486001201209	0.001916359639976303	False	False	0.012888486001201209
2751	MFSD10	0.5696425350110961	0.7873011885758643	0.012899204013747558	0.06533324965261135	False	False	0.012899204013747558
6686	KDM4D	0.16038818089025414	0.4700724429185996	0.012900996395437018	0.0019182197820124941	False	False	0.012900996395437018
4432	ELMO1	0.41422550779529244	0.6740034592057171	0.012907437683157615	0.031156973143575323	False	False	0.012907437683157615
9648	TMEM88	0.08193105441917156	0.340278672023046	0.012912452052321834	0.0019199230975533133	False	False	0.012912452052321834
5445	RAB2A	0.6651574861141274	0.8466315603716523	0.01293199895548396	0.09804653230619731	False	False	0.01293199895548396
7556	MFSD5	0.4694318067494251	0.7172956693518019	0.012934788299102641	0.039614517018434006	False	False	0.012934788299102641
4185	ARHGAP18	0.15751911716358594	0.4698890617488551	0.012947913396953838	0.005254953830834913	False	False	0.012947913396953838
2016	DUSP28	0.371619587221403	0.6354286726297745	0.012976456470731996	0.012293808326736233	False	False	0.012976456470731996
4281	TCP1	0.6066404847716678	0.8102633914356722	0.012977757089529146	0.0747894643092005	False	False	0.012977757089529146
4348	PMS2	0.38747128559782085	0.6508302095317541	0.01300982110499938	0.027558400216350795	False	False	0.01300982110499938
164	CDC42	0.7102365706729847	0.8714798990632456	0.01301272331223269	0.17076099501799333	False	False	0.01301272331223269
9801	UTP6	0.36686033384873096	0.6306602811818836	0.013020564646220466	0.02339506162806452	False	False	0.013020564646220466
6913	NSUN6	0.30252789766192223	0.5797655151934301	0.013030559794187407	0.010527438384242803	False	False	0.013030559794187407
1219	EDARADD	0.35362464968867535	0.6181216272282606	0.013045956272283008	0.011773280775885478	False	False	0.013045956272283008
4746	UBE2H	0.3131512186563545	0.5797655151934301	0.013050113415421833	0.0155739762558828	False	False	0.013050113415421833
3636	GFPT2	0.4114291924594875	0.672292160428404	0.013075225569676722	0.012503732818440309	False	False	0.013075225569676722
8703	SPPL2A	0.5514601634118148	0.7759370558994272	0.013081435755710222	0.04885857585194735	False	False	0.013081435755710222
3394	PRRC1	0.4597593838313764	0.7109218218559067	0.01309315476102917	0.029097766912180918	False	False	0.01309315476102917
11383	LYPD3	0.08508274199818666	0.3422377065088755	0.013098889979351106	0.002666455189688631	False	False	0.013098889979351106
6840	SNX19	0.2591011829965551	0.5797655151934301	0.013102405546585346	0.013154489199751372	False	False	0.013102405546585346
7500	ARF3	0.3691720206342669	0.6328567987515245	0.01310726271285776	0.01807379693215954	False	False	0.01310726271285776
443	COA7	0.15385751976070625	0.4698890617488551	0.013114235400097233	0.004968441454311745	False	False	0.013114235400097233
6071	MED27	0.5333526516909806	0.7639477996879683	0.013120771412637249	0.04119231587140718	False	False	0.013120771412637249
9745	KSR1	0.053867926420511206	0.2656779992695386	0.013132791387595209	0.0019526848516629696	False	False	0.013132791387595209
10845	MRPL54	0.6410919587105344	0.8312734407639086	0.01314427929122706	0.10423919694844858	False	False	0.01314427929122706
10563	DYNLRB1	0.45679119705421256	0.7081365661968725	0.013155603273894808	0.03707967825492474	False	False	0.013155603273894808
6314	CSTF3	0.3487117734300835	0.6128793296033977	0.013185512131771418	0.02081222122399965	False	False	0.013185512131771418
4320	MAFK	0.11344282186413172	0.39933481895646494	0.013187137905267855	0.0036812796601173627	False	False	0.013187137905267855
5693	JAK2	0.37323414420639844	0.6368711720271626	0.013210640409399826	0.022668823752587525	False	False	0.013210640409399826
2117	NGLY1	0.446785563344825	0.6999411682958704	0.013214948037358155	0.038557469739052774	False	False	0.013214948037358155
2631	ATP11B	0.2983308617381377	0.5797655151934301	0.013218292293748761	0.015324705098212143	False	False	0.013218292293748761
11446	PPP5C	0.4310850173938654	0.6873072025971672	0.013250935407051198	0.02149808346308556	False	False	0.013250935407051198
10782	FAM174C	0.4886422783565626	0.731757555043698	0.013257554051880498	0.03090617063599242	False	False	0.013257554051880498
5562	UTP23	0.4724045697814647	0.7186734144460918	0.013263264413334926	0.04364677677254195	False	False	0.013263264413334926
944	TIPRL	0.5371415514111977	0.766452928290596	0.013268289531414824	0.050584237999062434	False	False	0.013268289531414824
5539	ANKRD46	0.1600975418968793	0.4700724429185996	0.013281250036494689	0.0065093293304229	False	False	0.013281250036494689
8710	MAPK6	0.3136427208424626	0.5797655151934301	0.01328222953143593	0.017571675150481872	False	False	0.01328222953143593
11069	DDX39A	0.5461274806842545	0.7716395005387724	0.013301471434115667	0.07244582617602513	False	False	0.013301471434115667
11267	ZNF529	0.22945161387880186	0.5599419075956552	0.013303791856287855	0.011511900462210178	False	False	0.013303791856287855
2064	PRRT3	0.2497308914476866	0.5797655151934301	0.013313893149797125	0.010691396607091938	False	False	0.013313893149797125
5319	DOK2	0.5732570885279531	0.7901541220509055	0.013315885730041105	0.054144392548017325	False	False	0.013315885730041105
6070	RAPGEF1	0.40877531662075317	0.6708277232956675	0.013334115891032564	0.01968068191752261	False	False	0.013334115891032564
3665	LYRM4	0.15802409170056098	0.4698890617488551	0.013345052912735871	0.00830250645015236	False	False	0.013345052912735871
5700	RIC1	0.4277936807648933	0.6836889364280428	0.01335736310841716	0.024356215046454306	False	False	0.01335736310841716
2789	CPEB2	0.15853962181420636	0.4698890617488551	0.013371233912293584	0.003642877353772474	False	False	0.013371233912293584
684	SEC22B	0.5255940946754399	0.7587978186809186	0.013372430400970093	0.04932267432709221	False	False	0.013372430400970093
10651	NCOA5	0.15690852588448556	0.4698890617488551	0.013377053778326492	0.008471421365646721	False	False	0.013377053778326492
3135	CLPTM1L	0.20381244053494066	0.5246861390438738	0.013379056435678922	0.008462101833642186	False	False	0.013379056435678922
1990	EFHD1	0.11194849618826165	0.3957324996324861	0.01338422632821687	0.004222139988641023	False	False	0.01338422632821687
4510	CRCP	0.3060845553147993	0.5797655151934301	0.013394548982208402	0.020090110206312562	False	False	0.013394548982208402
6576	CDK2AP2	0.7090157497346516	0.8709327481239483	0.013403962345114222	0.12515882071260398	False	False	0.013403962345114222
5078	MAGT1	0.46485316806024024	0.7150529720774544	0.013418113292605527	0.031316201828349655	False	False	0.013418113292605527
1780	DCAF17	0.21815699422559165	0.5446294790402721	0.013421153892128203	0.010901950402567251	False	False	0.013421153892128203
11108	DDA1	0.5398457407417079	0.7682041461857315	0.013423106163938388	0.05497895627743814	False	False	0.013423106163938388
10310	PSMG2	0.6344578953281387	0.8266418949750788	0.013433414374074477	0.10411579396916489	False	False	0.013433414374074477
4321	PSMG3	0.4415739929109438	0.6956032195797864	0.013444732982284387	0.026305349138256877	False	False	0.013444732982284387
2026	SEPTIN2	0.5913687639144763	0.8020239756165941	0.013480752598724466	0.08818451331616953	False	False	0.013480752598724466
932	TMCO1	0.612874852401968	0.8137285970922579	0.013485439125960478	0.0979738574392788	False	False	0.013485439125960478
1696	WDR33	0.5596052975937917	0.780303250728578	0.013485578861864304	0.06703361375286752	False	False	0.013485578861864304
1478	ARHGAP25	0.6362825812322231	0.8279860179651625	0.013492253938500917	0.08624061606001779	False	False	0.013492253938500917
4101	MAP3K7	0.3430721239272151	0.6073615784618319	0.013510704452263793	0.02538919640405321	False	False	0.013510704452263793
6595	PPFIA1	0.16295522520879385	0.4709478513755411	0.013524084836862365	0.009667731602661524	False	False	0.013524084836862365
1991	GIGYF2	0.4537076228720731	0.7055377168665621	0.013540207538573523	0.03296850834993722	False	False	0.013540207538573523
9639	SENP3	0.10781434102548114	0.3880873259303967	0.0135501361776247	0.00398409079719182	False	False	0.0135501361776247
3500	YIPF5	0.5581778808686952	0.7793515239276341	0.013569925603196833	0.06819089208303566	False	False	0.013569925603196833
11220	UBA2	0.5424165964763188	0.769256879162663	0.013596400182514026	0.07817906846383392	False	False	0.013596400182514026
2598	PDCD10	0.590367936097166	0.8010669522968129	0.013600936224930532	0.0782328432055678	False	False	0.013600936224930532
3448	FAM53C	0.32079204247594423	0.5824487167494579	0.013601293626376857	0.017076582480398263	False	False	0.013601293626376857
1147	CNIH3	0.11755696967993758	0.40684209905343155	0.013604834638309929	0.0024738290469450085	False	False	0.013604834638309929
3669	RREB1	0.1482554920141584	0.4696620473522774	0.013620993029780178	0.006367861641400525	False	False	0.013620993029780178
5715	HAUS6	0.2754189433825915	0.5797655151934301	0.01362187242544416	0.01682563523882383	False	False	0.01362187242544416
10276	USP14	0.5091665349013866	0.7468277240134076	0.013625046042798362	0.05477673275989689	False	False	0.013625046042798362
11136	ELL	0.3606925180688487	0.6249834323452926	0.013635614914139666	0.026639925586265344	False	False	0.013635614914139666
5706	DMAC1	0.4223693168575521	0.680253758761529	0.01363717619414203	0.029708599254535954	False	False	0.01363717619414203
8345	TRMT5	0.2683446518622832	0.5797655151934301	0.013644170211261053	0.002944162848834477	False	False	0.013644170211261053
6884	CDC123	0.5596350217753423	0.780303250728578	0.01368969002169142	0.07489459728969008	False	False	0.01368969002169142
4736	CALU	0.4014261627257063	0.6634140505563478	0.01369199297687563	0.02902645540749801	False	False	0.01369199297687563
10657	NCOA3	0.43928871740850817	0.6941054043473361	0.013700030478574547	0.03428943490474382	False	False	0.013700030478574547
3694	MCUR1	0.22693745104134372	0.5563395439541944	0.013708773377864893	0.014361058549855598	False	False	0.013708773377864893
5386	ERLIN2	0.1373155164860678	0.44799802466467104	0.013709579546540812	0.0063041103151788465	False	False	0.013709579546540812
625	AHCYL1	0.3912983296011808	0.6542402654574772	0.01373230678512944	0.02173565268775078	False	False	0.01373230678512944
1215	GNG4	0.17791429446124715	0.4875702930143667	0.013738396045861552	0.002042730829505138	False	False	0.013738396045861552
10161	GALK1	0.46743350003565864	0.7155958123180798	0.013785554226173918	0.02197355817568603	False	False	0.013785554226173918
10340	TRAPPC8	0.36335877037538433	0.6274056036690362	0.013797120059444442	0.019091649862352983	False	False	0.013797120059444442
5294	PINX1-1	0.09103307269401173	0.3523579918627534	0.013805328200179762	0.003325241985099173	False	False	0.013805328200179762
3856	DXO	0.2546982442549957	0.5797655151934301	0.01382285565080871	0.013155601630780599	False	False	0.01382285565080871
7770	C12orf45	0.2812391377153582	0.5797655151934301	0.013830503504314265	0.012009673461035975	False	False	0.013830503504314265
3838	CSNK2B	0.2717391370868221	0.5797655151934301	0.013872631192088893	0.019153848725256484	False	False	0.013872631192088893
8522	TECPR2	0.1515478940179589	0.4698890617488551	0.01389828079212773	0.006216502266609894	False	False	0.01389828079212773
9605	KIAA0753	0.09002751486755689	0.3501899413074099	0.01390474055454715	0.004369627729158155	False	False	0.01390474055454715
5914	SLC44A1	0.08396430427724773	0.3417741249101607	0.01392246937939327	0.0034925403254847	False	False	0.01392246937939327
10342	RNF138	0.4176519133485843	0.6770711216813712	0.013931207408081198	0.03346163061468007	False	False	0.013931207408081198
8647	SNAP23	0.5933147020511964	0.8032437545213977	0.01393329269772291	0.07235375159546403	False	False	0.01393329269772291
6472	GPR137	0.4014163443400337	0.6634140505563478	0.013948908184975468	0.030425209792959578	False	False	0.013948908184975468
4519	POM121	0.3608772912356396	0.6250971538482226	0.01395639749197476	0.020372861943410397	False	False	0.01395639749197476
399	TOE1	0.29995177349556307	0.5797655151934301	0.013971755005251026	0.016858478825927156	False	False	0.013971755005251026
6825	RPUSD4	0.26089729768238773	0.5797655151934301	0.013974581970074583	0.013008979275493594	False	False	0.013974581970074583
11833	SEC14L2	0.12685274223416787	0.42490417154977483	0.013981232357795496	0.0025860138794947824	False	False	0.013981232357795496
7352	ATN1	0.13097780216074267	0.4343262091687286	0.013997975641435305	0.008086957957019754	False	False	0.013997975641435305
6372	SSRP1	0.5179065394356712	0.7530741653695203	0.014003176773009444	0.04760461892897398	False	False	0.014003176773009444
5751	NUDT2	0.5006380661407317	0.740333070234327	0.014043608819335723	0.03904078288550256	False	False	0.014043608819335723
1877	TRAK2	0.20631907183223794	0.528282566515959	0.014050756848262208	0.011021145269838793	False	False	0.014050756848262208
7961	LATS2	0.1378224205607059	0.44911524456580865	0.014107693182806247	0.004434299783058441	False	False	0.014107693182806247
4241	KATNA1	0.32691553183063793	0.588771369198031	0.014129498030068178	0.02185040882756281	False	False	0.014129498030068178
5224	NSDHL	0.1316843883751364	0.4355880258902753	0.014132460028144951	0.006328925694565198	False	False	0.014132460028144951
1932	ZNF142	0.20252130036950944	0.5230108568724677	0.014174948476402055	0.010315162217837967	False	False	0.014174948476402055
5411	POLB	0.36611896568578817	0.6295839833416033	0.014205879824882622	0.021418685422569795	False	False	0.014205879824882622
2785	ZNF518B	0.18051741260179147	0.49059988857938835	0.014267154018710338	0.009074506270537618	False	False	0.014267154018710338
3030	NAA15	0.39002681090473545	0.6534145483914763	0.014279388971981874	0.025505097817970376	False	False	0.014279388971981874
2345	C3orf14	0.0665443041969783	0.300978647926954	0.014282171597528256	0.0021235835782548985	False	False	0.014282171597528256
9228	FBRS	0.2825647185894501	0.5797655151934301	0.014292784808146735	0.023167124881823358	False	False	0.014292784808146735
10404	ZCCHC2	0.2719413602767239	0.5797655151934301	0.01435177351377822	0.012812370067162657	False	False	0.01435177351377822
12006	NCAPH2	0.3334756508445891	0.5960923345490368	0.014353927327757383	0.020707728776034873	False	False	0.014353927327757383
5823	GCNT1	0.11039970933356331	0.39206823334345775	0.014364600329219327	0.0062984236845106175	False	False	0.014364600329219327
6923	ARHGAP21	0.15360262361993507	0.4698890617488551	0.014373264627063771	0.005683957328814249	False	False	0.014373264627063771
12043	SCAF4	0.39119909374321726	0.6541911127152686	0.014375529961043104	0.03439838194790699	False	False	0.014375529961043104
39	PEX10	0.14833820888480814	0.4697878386920149	0.014387502909494967	0.007406752447859158	False	False	0.014387502909494967
10726	GID8	0.541735476480969	0.7687899973498277	0.014391701704682047	0.07269509437520422	False	False	0.014391701704682047
11759	CRKL	0.2561181917119164	0.5797655151934301	0.014404730734099366	0.01705702240005935	False	False	0.014404730734099366
5432	MRPL15	0.32323551600222156	0.5847468601014022	0.014414212621342638	0.023380899008610272	False	False	0.014414212621342638
10879	MICOS13	0.5874417495566555	0.7992807960148665	0.01444169491150473	0.09052182804522829	False	False	0.01444169491150473
10677	DPM1	0.4695288872896991	0.7172956693518019	0.014445650512474574	0.03192539911493894	False	False	0.014445650512474574
11596	CNOT3	0.39165224782794206	0.654569960064165	0.014473057560226914	0.024299668030642936	False	False	0.014473057560226914
2328	SELENOK	0.7253790503707574	0.8809556779185884	0.014473522450830029	0.20302377091221252	False	False	0.014473522450830029
7055	FUT11	0.31185079698131035	0.5797655151934301	0.014477819329872679	0.018276905734973373	False	False	0.014477819329872679
356	FOXJ3	0.3729185496566302	0.6365665444443462	0.014478528758307489	0.026490713807545627	False	False	0.014478528758307489
1957	FARSB	0.16630853867535814	0.47405843475963855	0.014513951809927388	0.009360425855835153	False	False	0.014513951809927388
175	LYPLA2	0.5253534077680052	0.7587511930516886	0.014531528974291351	0.05841886528329894	False	False	0.014531528974291351
679	WDR3	0.27937021465617673	0.5797655151934301	0.014551278763236915	0.014065728581595684	False	False	0.014551278763236915
5016	TSR2	0.5149189612675548	0.7512301073761855	0.0145572350061375	0.07078788335485037	False	False	0.0145572350061375
791	INTS3	0.11524572347411154	0.40282529200247047	0.014571413161821619	0.0058389774660289	False	False	0.014571413161821619
8778	MAP2K1	0.43399967820337326	0.689734052128589	0.01457265970013676	0.048962900021380804	False	False	0.01457265970013676
1376	CRIM1	0.10419320997082629	0.3796688472426635	0.014583916502081514	0.0021684493411226603	False	False	0.014583916502081514
10588	SCAND1	0.6898695397261376	0.8605640582233457	0.014595307665472255	0.1932769393319211	False	False	0.014595307665472255
8314	GMFB	0.34139659600052497	0.6053693211223594	0.014602297147892476	0.024667631147270698	False	False	0.014602297147892476
10245	ANAPC11	0.6178708947833135	0.8168254278277488	0.014603820806689965	0.13989528689286687	False	False	0.014603820806689965
6248	TMEM41B	0.2386809491238734	0.5709837948488982	0.014605336403800693	0.01551465362850988	False	False	0.014605336403800693
4466	POLD2	0.12400779828984972	0.42001152890543514	0.014613302693933237	0.010201565289652497	False	False	0.014613302693933237
6918	BMI1	0.29538752353400183	0.5797655151934301	0.014615953645262551	0.018992928370880402	False	False	0.014615953645262551
6075	DDX31	0.06436345083821433	0.29415982155055026	0.01462811839467856	0.0040750875430069985	False	False	0.01462811839467856
5075	PBDC1	0.5029057140835075	0.7412887112686215	0.014632697768661398	0.0571027051551673	False	False	0.014632697768661398
4282	MRPL18	0.47608863298373294	0.7223247323506857	0.014686990541755651	0.04998251306897834	False	False	0.014686990541755651
3143	TENT4A	0.07095457506866798	0.31283946307481375	0.014696961840565929	0.0032251136757915234	False	False	0.014696961840565929
6055	TOR1A	0.43874623876406926	0.6938504656174792	0.014701270476235102	0.0345657603574288	False	False	0.014701270476235102
7692	ATXN7L3B	0.37539240395181894	0.6385630507793164	0.01471151688010604	0.02998366619956794	False	False	0.01471151688010604
10666	SLC9A8	0.2965614951952373	0.5797655151934301	0.014729996953387031	0.018802949059930886	False	False	0.014729996953387031
9124	CCP110	0.3139159523791856	0.5797655151934301	0.014765655137537408	0.013636993922951281	False	False	0.014765655137537408
5068	NAP1L2	0.17296544301019043	0.4811367256565846	0.014767659810311527	0.00664568206218985	False	False	0.014767659810311527
8587	EMC7	0.520169912599134	0.7548579720101423	0.014767999744769873	0.08808566634587309	False	False	0.014767999744769873
9863	CDK12	0.4828081397955126	0.7271078603317778	0.014775620725986231	0.04691626947102862	False	False	0.014775620725986231
10469	ITPA	0.44682685768809893	0.6999411682958704	0.01477713632309696	0.03769050792376702	False	False	0.01477713632309696
813	CKS1B	0.05236810722817148	0.26107568929863856	0.014778213565990158	0.0032253348825305515	False	False	0.014778213565990158
11766	SDF2L1	0.5528921799139404	0.7766168500357242	0.014780683465271005	0.0776957283119674	False	False	0.014780683465271005
2888	RCHY1	0.4410985214778891	0.6952793673027432	0.01482545269907373	0.03618609955775249	False	False	0.01482545269907373
6135	ANAPC2	0.3412670153913969	0.6052784289105563	0.014834113637882024	0.018901798204292636	False	False	0.014834113637882024
9719	TOP3A	0.16829932685696075	0.47665397638819856	0.014894808062070308	0.008733046036918738	False	False	0.014894808062070308
5617	ARC	0.09260588648703763	0.35600916647485326	0.014897228583519755	0.0022150350011861664	False	False	0.014897228583519755
314	MRPS15	0.5059511237817674	0.744210089559419	0.014903726303047666	0.06797996638137083	False	False	0.014903726303047666
5842	TUT7	0.5274492897121453	0.7603085936108628	0.014911696624023588	0.051665352263755224	False	False	0.014911696624023588
2894	SDAD1	0.5160938777624968	0.7518396141370703	0.014915845705475654	0.06361396609561676	False	False	0.014915845705475654
6565	CLCF1	0.15447612794732746	0.4698890617488551	0.014945748517087196	0.00625896317684547	False	False	0.014945748517087196
10017	ANKRD40	0.20064514756292257	0.519380845035833	0.01495615178794632	0.005641794477792145	False	False	0.01495615178794632
4870	GTPBP6	0.16540133683314437	0.4734483234351247	0.014956928061200508	0.01129244349614867	False	False	0.014956928061200508
8777	TIPIN	0.12803352331075274	0.4278097813164124	0.014967195291095572	0.006299048255282904	False	False	0.014967195291095572
3390	PHAX	0.42269827130753546	0.680253758761529	0.01497031046122077	0.04670835603674879	False	False	0.01497031046122077
12035	LTN1	0.36546673340743685	0.6292843652045291	0.014974131700744627	0.02731136742638489	False	False	0.014974131700744627
9036	THOC6	0.2866650245034907	0.5797655151934301	0.015009060302243296	0.01942021763451656	False	False	0.015009060302243296
5824	VPS13A	0.4123202223211533	0.6727182385583604	0.015018401109968283	0.03602242580253619	False	False	0.015018401109968283
11125	MAST3	0.19103165292721805	0.5056066743212994	0.015022937152384789	0.007620602264436262	False	False	0.015022937152384789
8849	PSMA4	0.6071628406480125	0.8103846096609457	0.015048750673387729	0.09701934322855826	False	False	0.015048750673387729
4778	TBXAS1	0.23182716491160313	0.5617057415733052	0.015075120450777054	0.01395436614305251	False	False	0.015075120450777054
7471	ZCRB1	0.45012559550125364	0.7026509789111911	0.01508216367777567	0.03770612275421807	False	False	0.01508216367777567
6266	FAR1	0.22133257433115228	0.5492084755609214	0.015085499872479516	0.013795862582509262	False	False	0.015085499872479516
2668	BCL6	0.308959396960062	0.5797655151934301	0.015087716836338295	0.01660634260272096	False	False	0.015087716836338295
8650	STARD9	0.08247596408613098	0.3417280771545155	0.015089087239111454	0.003032784393587523	False	False	0.015089087239111454
5426	UBE2V2	0.5049778017173469	0.7434792462809785	0.015093498409359096	0.06917428098360447	False	False	0.015093498409359096
1762	GCA	0.11351907739578791	0.39947451108060283	0.015105935240703227	0.006055452819026372	False	False	0.015105935240703227
3066	TMEM131L	0.3113652894136453	0.5797655151934301	0.015112115531314994	0.022173105647981355	False	False	0.015112115531314994
8626	CHAC1	0.14064834002808538	0.45506570442143857	0.015143900662808903	0.0026619965506185796	False	False	0.015143900662808903
943	DCAF6	0.2838166145403082	0.5797655151934301	0.015156226394032387	0.017958141211126506	False	False	0.015156226394032387
8451	SNW1	0.542513570380601	0.7692945254144237	0.015157024501021545	0.06824401460517468	False	False	0.015157024501021545
3554	CLINT1	0.42063756647601636	0.6793322670655015	0.015179516607079698	0.036606061862846276	False	False	0.015179516607079698
11866	EIF3D	0.6132312612306701	0.813792378377185	0.01519609680951444	0.12105995668127709	False	False	0.01519609680951444
3823	MICB	0.18856866062221464	0.5028651074161257	0.015197917407107558	0.00969573330392691	False	False	0.015197917407107558
9402	EXOSC6	0.08680652755325317	0.3444493949397902	0.01520894344326883	0.0046263304017542944	False	False	0.01520894344326883
3984	MEA1	0.6186742247780262	0.8170999205602569	0.015209952161824575	0.10281732560896348	False	False	0.015209952161824575
10412	TMX3	0.2917681066079787	0.5797655151934301	0.01522331843847132	0.023761269351473366	False	False	0.01522331843847132
8466	TDP1	0.3022392093929515	0.5797655151934301	0.015224984520401552	0.02586169046135355	False	False	0.015224984520401552
5510	PDP1	0.20469133148642948	0.5260808032532398	0.015278882270844606	0.015926735087853125	False	False	0.015278882270844606
12089	MX1	0.6744227655614701	0.851392941452717	0.015288644973509988	0.07798974422814342	False	False	0.015288644973509988
623	GSTM3	0.17440365535607358	0.4825256148567355	0.015317984810662846	0.00933806588050648	False	False	0.015317984810662846
7746	UHRF1BP1L	0.3540541454967049	0.618424978906094	0.015324401241515935	0.02402119598225088	False	False	0.015324401241515935
9135	LYRM1	0.3081098672519827	0.5797655151934301	0.015333712489722805	0.026439468702448277	False	False	0.015333712489722805
6054	TOR1B	0.18248766796753224	0.4931242186838005	0.015379846835816753	0.014633853734714751	False	False	0.015379846835816753
7631	SHMT2	0.34561071117205644	0.6100688102993491	0.015384350631486222	0.029703214617698728	False	False	0.015384350631486222
9375	DDX28	0.23710580658260866	0.5687103041945178	0.015402775616574362	0.01774133595840694	False	False	0.015402775616574362
10967	FDX2	0.11694582476641413	0.40587399754086656	0.015445730970856266	0.004426897829545409	False	False	0.015445730970856266
6074	TTF1	0.37692399652515285	0.6400032355113081	0.015456830569909218	0.03025178185279249	False	False	0.015456830569909218
11050	STX10	0.3918550735932963	0.654569960064165	0.015471543148244747	0.04226972006425873	False	False	0.015471543148244747
8822	PPCDC	0.20065798462429876	0.519380845035833	0.015484692767059837	0.005821104103417286	False	False	0.015484692767059837
9034	TNFRSF12A	0.05852391147782656	0.27915139086126617	0.015598006156628996	0.00414347548290429	False	False	0.015598006156628996
5308	VPS37A	0.39552595440112226	0.6582046809593545	0.015599568108438589	0.026031443655302848	False	False	0.015599568108438589
6821	STT3A	0.4126010186807607	0.6727182385583604	0.015600213043379324	0.03083777498183566	False	False	0.015600213043379324
331	AKIRIN1	0.467999729647804	0.7160612196306153	0.015601427670851044	0.058793457853681286	False	False	0.015601427670851044
2193	ZDHHC3	0.35468545036636023	0.6186887854282582	0.015602486439045419	0.0276859846988499	False	False	0.015602486439045419
5817	C9orf40	0.2426849346498177	0.5774009020213371	0.015624468979319666	0.003915897124720156	False	False	0.015624468979319666
4454	PSMA2	0.03326643904425286	0.20243415803920556	0.01563383867475554	0.003238955432584374	False	False	0.01563383867475554
242	RCC1	0.17737562844786564	0.4870108082810343	0.01565938380877012	0.008946350777128048	False	False	0.01565938380877012
8397	DCAF4	0.026792680070613573	0.1797644007440492	0.01566006031865066	0.002328458715124461	False	False	0.01566006031865066
259	KPNA6	0.36068024197086523	0.6249834323452926	0.015683742867120255	0.030297596454150293	False	False	0.015683742867120255
4005	MRPL14	0.49221288533408614	0.7337848159552646	0.01568958490279175	0.06135068198060764	False	False	0.01568958490279175
1102	UTP25	0.18041378941266262	0.49059988857938835	0.015691440434360826	0.0137732833747279	False	False	0.015691440434360826
4717	TES	0.5649052207525	0.7839681366965836	0.015740690622387202	0.06965020700866116	False	False	0.015740690622387202
7143	R3HCC1L	0.23675231684793657	0.5683616608637387	0.015742233091787128	0.01879668102984549	False	False	0.015742233091787128
3249	SLC30A5	0.3674805158747796	0.6313289831551144	0.015748365348181956	0.03735352829333736	False	False	0.015748365348181956
6008	FPGS	0.3748936959826886	0.6383419861603908	0.015748800679266952	0.03517886167774065	False	False	0.015748800679266952
7644	CDK4	0.3182884424455412	0.5803039223602338	0.015749053278785407	0.031345687277779595	False	False	0.015749053278785407
7223	TCF7L2	0.2993245423134184	0.5797655151934301	0.015762059466756906	0.014031350518626745	False	False	0.015762059466756906
1315	DNMT3A	0.14050750323069275	0.45487950734702337	0.015779294009433602	0.009701997444198147	False	False	0.015779294009433602
5828	TLE4	0.2545853832419994	0.5797655151934301	0.015790275370414088	0.01902601554143692	False	False	0.015790275370414088
9155	DCTN5	0.3593688832375518	0.6244648920782339	0.015810496768035066	0.026211242212058995	False	False	0.015810496768035066
7323	TNFRSF1A	0.4609461712995113	0.7119506545679528	0.015834415792649593	0.05622633150558366	False	False	0.015834415792649593
6712	SLC35F2	0.10999724392097199	0.3912406041513439	0.015839796968561356	0.007041064896018535	False	False	0.015839796968561356
4249	MTHFD1L	0.06548857965598805	0.2975589665484016	0.015870902986921707	0.002359808431438843	False	False	0.015870902986921707
4866	ESYT2	0.07442389649071943	0.3231050164420224	0.015883240054892195	0.007009259098993867	False	False	0.015883240054892195
5576	TBC1D31	0.1703775295679913	0.4786609453372348	0.01588638948718612	0.010299378506580737	False	False	0.01588638948718612
4071	IBTK	0.3743968184991533	0.6377942059367204	0.015887558431766202	0.02776104592562474	False	False	0.015887558431766202
1979	PSMD1	0.41064815275333233	0.6716846020552035	0.015890116673697788	0.04459023896357991	False	False	0.015890116673697788
10923	TGFBR3L	0.08704884520737308	0.34475508926763454	0.015894375595631945	0.0033912944735236443	False	False	0.015894375595631945
1321	HADHA	0.5915872170230613	0.8020239756165941	0.015899108141663208	0.10671883823837768	False	False	0.015899108141663208
1931	CNOT9	0.25089733007363635	0.5797655151934301	0.015925636465558796	0.019862919423012326	False	False	0.015925636465558796
7605	RNF41	0.45242483182476356	0.7042815631054465	0.01592677047616292	0.043222897107292796	False	False	0.01592677047616292
3593	CLTB	0.36797510041658266	0.6317363563810249	0.015930040833758236	0.027094301300517015	False	False	0.015930040833758236
2710	IQCG	0.559286779068667	0.7802157711069029	0.015931161408217764	0.03846888002066958	False	False	0.015931161408217764
8506	SETD3	0.242612527669663	0.5774009020213371	0.015943554907995566	0.020669290842929098	False	False	0.015943554907995566
474	TM2D1	0.43356244073348527	0.6894894346716778	0.015946913944145227	0.036641337283026154	False	False	0.015946913944145227
9123	GDE1	0.42130706013240427	0.6795399193826483	0.015959124712356488	0.025489436280370134	False	False	0.015959124712356488
7264	ZRANB1	0.10849861653569093	0.38968917508556467	0.015967678162007993	0.007738112827486796	False	False	0.015967678162007993
6990	UBE2D1	0.3923011412547879	0.6549846975127588	0.01598951727143865	0.035546517040733284	False	False	0.01598951727143865
5579	ZHX1	0.2064905980051235	0.5283431253244235	0.01598963013505328	0.014575328736651207	False	False	0.01598963013505328
4140	CDC40	0.5010108994939253	0.740333070234327	0.016002308481096572	0.06068295630558808	False	False	0.016002308481096572
3909	LEMD2	0.1173037817815689	0.4066357373532457	0.016009797788095862	0.009186826528810928	False	False	0.016009797788095862
5550	SLC25A32	0.35681245567361286	0.621208551693158	0.016043998150557286	0.03221727538654105	False	False	0.016043998150557286
461	TTC4	0.08174316403053089	0.3401239582879549	0.016055591527924237	0.006315248502765074	False	False	0.016055591527924237
11124	IL12RB1	0.32307115361797345	0.5845463327760682	0.016058304957325933	0.022777751229162847	False	False	0.016058304957325933
1725	ARHGAP15	0.6148662902765512	0.8151698614747868	0.01606445871155212	0.11079993714763539	False	False	0.01606445871155212
1807	PRKRA	0.3745095092060994	0.6378866940680217	0.016086236014717623	0.027964587702360065	False	False	0.016086236014717623
6980	TIMM23B	0.12471497554732508	0.42128694797152577	0.01611356446102406	0.008117816368358838	False	False	0.01611356446102406
11578	ZNF816-ZNF321P	0.41098637695871587	0.6720365562155769	0.01611558391355724	0.004729323428453237	False	False	0.01611558391355724
4422	NT5C3A	0.5284402706444072	0.7606290313848683	0.016191360410057514	0.07800081628448204	False	False	0.016191360410057514
9941	ATXN7L3	0.12075314838737519	0.41295762048694407	0.016192781954156053	0.0064280672962498215	False	False	0.016192781954156053
7877	C12orf43	0.33512818309994874	0.5976498194286923	0.016228887561921562	0.020962191786769814	False	False	0.016228887561921562
3490	HDAC3	0.4054183888869063	0.6675286496550613	0.016239236080491447	0.039324483096787606	False	False	0.016239236080491447
2437	ARHGAP31	0.18969223550705425	0.5040465722566008	0.016249438816892437	0.008299497512906602	False	False	0.016249438816892437
2445	GSK3B	0.31691548212977655	0.5797655151934301	0.016264154754264116	0.025678856791899032	False	False	0.016264154754264116
1463	AFTPH	0.4620433774909718	0.7127625055916105	0.016268688109451705	0.04615617197958829	False	False	0.016268688109451705
9320	SETD6	0.10902904095950666	0.3898760880011197	0.016278353735972362	0.004899443759603502	False	False	0.016278353735972362
8714	ARPP19	0.44133696639653974	0.6953301145174388	0.016287294482491926	0.0599745426691293	False	False	0.016287294482491926
564	GFI1	0.3189746611253012	0.5807169976040719	0.016287297169720844	0.026379649777094647	False	False	0.016287297169720844
4004	MRPS18A	0.343512621209502	0.6077358672944881	0.016292754931656817	0.039401731092471054	False	False	0.016292754931656817
7765	NFYB	0.3399646015132456	0.6034178326826749	0.016303796755287994	0.022836483515540507	False	False	0.016303796755287994
8065	KPNA3	0.3577581443566231	0.6224581412563546	0.016304997946615114	0.03258991729150811	False	False	0.016304997946615114
2433	ZNF80	0.05351353056144153	0.2650921969717124	0.01631333574614581	0.003370904256457504	False	False	0.01631333574614581
8518	WDR20	0.30635776646394414	0.5797655151934301	0.016319525106155183	0.022693221019551582	False	False	0.016319525106155183
4914	SH3KBP1	0.5666453230823381	0.7851406230807144	0.016320304402541903	0.09647771431726612	False	False	0.016320304402541903
3004	TNIP3	0.5348315511848911	0.7646496006569241	0.016377085549615828	0.03150309453063207	False	False	0.016377085549615828
7357	LPCAT3	0.28510588644594753	0.5797655151934301	0.016437134367056145	0.024810892632613046	False	False	0.016437134367056145
7880	P2RX4	0.30436557686157517	0.5797655151934301	0.016476968504947783	0.01566892649907889	False	False	0.016476968504947783
12108	RRP1	0.2861683949796847	0.5797655151934301	0.016532200464549483	0.02151675021704815	False	False	0.016532200464549483
1430	ERLEC1	0.49367785443463863	0.7346022874424024	0.01654711727228291	0.06996379804441982	False	False	0.01654711727228291
3701	NUP153	0.3157762639255407	0.5797655151934301	0.016553107105544994	0.025701182350892374	False	False	0.016553107105544994
11415	TOMM40	0.11681456260652973	0.40587399754086656	0.016582221887275823	0.007934912718973513	False	False	0.016582221887275823
3968	BYSL	0.07008729753236127	0.3118492676646356	0.016586921850656435	0.006159306518521971	False	False	0.016586921850656435
4369	PHF14	0.3208477513104823	0.5824530476257933	0.016588597337887888	0.035404587640465245	False	False	0.016588597337887888
569	TMED5	0.4960222969138237	0.7360310926339778	0.016592832410665382	0.06759067871593151	False	False	0.016592832410665382
7494	CCNT1	0.3511321772364705	0.6154300556723117	0.016614316805878635	0.03212303545455263	False	False	0.016614316805878635
1744	GPD2	0.12900097725362508	0.4298589611169453	0.016616286544676798	0.006462670075310518	False	False	0.016616286544676798
1883	BMPR2	0.26748576940782903	0.5797655151934301	0.016638034288324183	0.021210699556659825	False	False	0.016638034288324183
4329	LFNG	0.09817418638687017	0.36825433993948586	0.01664366268929656	0.005039526910553407	False	False	0.01664366268929656
10313	SEH1L	0.06575843071163408	0.2985367159863587	0.01664527032399779	0.005650045331097458	False	False	0.01664527032399779
10444	CSNK2A1	0.2998400354739949	0.5797655151934301	0.016666142702824575	0.022260085494501355	False	False	0.016666142702824575
6636	THAP12	0.146956291586748	0.4669003993606889	0.016676641034406737	0.009404258228168597	False	False	0.016676641034406737
3707	MBOAT1	0.13072560113038603	0.4339408791498239	0.01670540916360692	0.00790518268866447	False	False	0.01670540916360692
8800	PARP6	0.19679376140934426	0.513638770818224	0.01677203430202105	0.015907916827979336	False	False	0.01677203430202105
1386	QPCT	0.1286747612484037	0.4292957902004623	0.016805032129540893	0.009288263327973873	False	False	0.016805032129540893
6699	TMEM123	0.4478550933712766	0.7007499042000336	0.01681083116954967	0.06659239403644947	False	False	0.01681083116954967
2537	COPB2	0.4584171914744448	0.7094489915663588	0.01681393760618088	0.06828325855243093	False	False	0.01681393760618088
5462	ARFGEF1	0.35292760307529447	0.61729835202425	0.016866910949875545	0.03235188303427177	False	False	0.016866910949875545
8737	ANXA2	0.5142884959859036	0.7507113780106943	0.01691020489500134	0.08062405127456135	False	False	0.01691020489500134
7426	GOLT1B	0.36600426282546117	0.6295839833416033	0.016912601903197738	0.04315318033240195	False	False	0.016912601903197738
8343	PPM1A	0.3236797623427088	0.585356629812816	0.016922955796225464	0.0280139349248225	False	False	0.016922955796225464
12002	PPP6R2	0.3049791153869752	0.5797655151934301	0.01693441145311028	0.02752161073007794	False	False	0.01693441145311028
4885	TBL1X	0.3183667869654515	0.5803039223602338	0.016939858466130574	0.023744117591988398	False	False	0.016939858466130574
2042	ITPR1	0.34257404389579316	0.6068299672974002	0.016955586816997763	0.037820887936966655	False	False	0.016955586816997763
3077	NAF1	0.15330766816385805	0.4698890617488551	0.016956215628564978	0.010841305917040783	False	False	0.016956215628564978
7439	FGFR1OP2	0.562896486085241	0.7833115318200813	0.016979288176069793	0.10028046106314434	False	False	0.016979288176069793
3426	PPP2CA	0.5268216313816236	0.7598669852873993	0.016979836370769417	0.12495769252442411	False	False	0.016979836370769417
12106	PDXK	0.18363676291044648	0.4950292562632616	0.01698680166812936	0.00840544395078244	False	False	0.01698680166812936
3557	TTC1	0.42475416351915285	0.6819327786670626	0.01700582724888106	0.049360351819157225	False	False	0.01700582724888106
8923	MCTP2	0.3461340849299923	0.6106631177902156	0.01701381906768834	0.02220994430338547	False	False	0.01701381906768834
5613	SLC45A4	0.058685272354283044	0.2794031900995651	0.017019444277576377	0.0043765972922952725	False	False	0.017019444277576377
5065	PIN4	0.4411866057361036	0.6952793673027432	0.017054826181003443	0.05656487213841372	False	False	0.017054826181003443
4903	AP1S2	0.3259237341344342	0.5875664215135212	0.017055608164619086	0.03144460155596304	False	False	0.017055608164619086
8354	SYNE2	0.6532672845016391	0.8385004169931144	0.017060377995951607	0.18500119386599267	False	False	0.017060377995951607
1150	SRP9	0.5801423784023365	0.7945950093152002	0.017069493076447336	0.13111400472628956	False	False	0.017069493076447336
651	SLC16A1	0.12067440621663511	0.4129469107469628	0.01707066000560573	0.009992987280329602	False	False	0.01707066000560573
1559	IMMT	0.4155423146204017	0.6751652832071953	0.01707086893765424	0.051420001542248565	False	False	0.01707086893765424
10654	ELMO2	0.204957771857804	0.5261119845998807	0.01707593167693901	0.020639217015038527	False	False	0.01707593167693901
7817	PHETA1	0.07279912532921388	0.31871136111062254	0.017077511767543813	0.0025392163439127923	False	False	0.017077511767543813
9617	DVL2	0.31300764213516447	0.5797655151934301	0.017101823127580625	0.017562493822928106	False	False	0.017101823127580625
1184	GALNT2	0.11962649054798083	0.41124913806752783	0.017159945201885494	0.008595345048263245	False	False	0.017159945201885494
570	CCDC18	0.13607078226980288	0.44540040597334635	0.017168037791777266	0.010865785619273358	False	False	0.017168037791777266
11093	CHERP	0.2529567896459963	0.5797655151934301	0.017184628743127688	0.01801913720775948	False	False	0.017184628743127688
7484	RPAP3	0.29030751606944655	0.5797655151934301	0.017194067634708245	0.01807143836508414	False	False	0.017194067634708245
1425	FOXN2	0.41036422710831955	0.6716846020552035	0.01720830457352498	0.04337692274844233	False	False	0.01720830457352498
10770	WDR18	0.322086144444049	0.5834406228461604	0.017215538593776898	0.03053564119978282	False	False	0.017215538593776898
1952	GMPPA	0.24659827085316774	0.5797655151934301	0.01722133225932784	0.025407511787929743	False	False	0.01722133225932784
8257	BAZ1A	0.6613091637087428	0.8436673668757998	0.017227351652108036	0.13678012887010063	False	False	0.017227351652108036
7677	MDM2	0.20327950263751424	0.5241405080274828	0.017269616388557573	0.020474021061549802	False	False	0.017269616388557573
11132	4,00 LSM	0.3921011079722311	0.6547806761016175	0.017275469173144747	0.04349549033617372	False	False	0.017275469173144747
7356	EMG1	0.3716702178368241	0.6354286726297745	0.017307011866204553	0.04494889731568869	False	False	0.017307011866204553
3484	HARS1	0.28846295757307167	0.5797655151934301	0.017318365408390417	0.03311026618707255	False	False	0.017318365408390417
7822	MAPKAPK5	0.19985437096781197	0.5185270059125354	0.01732655608213776	0.01839682205406837	False	False	0.01732655608213776
507	TYW3	0.2784014826261488	0.5797655151934301	0.01733185529756747	0.02051838794693774	False	False	0.01733185529756747
2453	IQCB1	0.3479975429284926	0.612500348277139	0.017334289926968748	0.027553621673668597	False	False	0.017334289926968748
10014	RSAD1	0.2608235949176503	0.5797655151934301	0.017379647663904894	0.019433026628022314	False	False	0.017379647663904894
10497	SLX4IP	0.10789919243356978	0.3882025292990391	0.017409366400335434	0.0068915277904587026	False	False	0.017409366400335434
11849	PISD	0.20338908052223034	0.5242139987126763	0.017430441664945655	0.018453310088075298	False	False	0.017430441664945655
7656	MON2	0.3468903138889017	0.6112624399128068	0.01744979508762556	0.037546696746574966	False	False	0.01744979508762556
11031	FBXW9	0.1844683042022073	0.49617022575737757	0.017456354613418625	0.0040894866853435335	False	False	0.017456354613418625
10395	MALT1	0.1477826755795529	0.4687079458058816	0.01747470569971147	0.016857122708617327	False	False	0.01747470569971147
2249	USP4	0.3264467855938076	0.5883151689558093	0.017496278773479073	0.043222896637224624	False	False	0.017496278773479073
8753	PPIB	0.7410078996533465	0.8883453256035209	0.017497643885770298	0.4344755130047302	False	False	0.017497643885770298
4012	CDC5L	0.4322928371703111	0.6884290217832495	0.01750854866072657	0.051628838096413325	False	False	0.01750854866072657
9426	PSMD7	0.5763931694830652	0.7926403865370163	0.017512606376395363	0.12027702351285832	False	False	0.017512606376395363
4229	STX11	0.2943400778884246	0.5797655151934301	0.01752112220484199	0.028743393889596035	False	False	0.01752112220484199
7042	P4HA1	0.3696585025479088	0.6334765960669606	0.017540776597160905	0.031855268450894564	False	False	0.017540776597160905
5868	ZNF169	0.08104834806812258	0.3387256235254267	0.017550603793320366	0.006256290696772867	False	False	0.017550603793320366
12045	URB1	0.06910346971320487	0.30897142843935194	0.017565617341294904	0.006200207332707354	False	False	0.017565617341294904
1961	MRPL44	0.3041435054424852	0.5797655151934301	0.017576121719142135	0.03464072847544959	False	False	0.017576121719142135
5919	RAD23B	0.2885175439697365	0.5797655151934301	0.017595327344231453	0.02576325386645102	False	False	0.017595327344231453
9107	RRN3	0.3924031731688633	0.6549846975127588	0.017602494183760378	0.0362415289512192	False	False	0.017602494183760378
1841	STAT4	0.644573018742225	0.833610121207829	0.017608336219431874	0.18010264085106295	False	False	0.017608336219431874
5098	CSTF2	0.17020640149060587	0.4786550991458014	0.017611046289797424	0.01596694603879651	False	False	0.017611046289797424
10821	SGTA	0.21153863962215638	0.5353744367228471	0.017624322544275355	0.02248659389745738	False	False	0.017624322544275355
9620	CTDNEP1	0.2865512707322599	0.5797655151934301	0.017638718029598356	0.03389049751525421	False	False	0.017638718029598356
268	HDAC1	0.49765317108645213	0.7377667735854122	0.0176520843062451	0.07861927391414762	False	False	0.0176520843062451
5395	PLPP5	0.3784973722756688	0.6420088141244805	0.017674033592061465	0.038800219843628275	False	False	0.017674033592061465
8780	RPL4	0.7690089911539901	0.9020050494240178	0.01768979150244677	0.6080113859958829	False	False	0.01768979150244677
7000	NRBF2	0.39469507021007444	0.6574038200525532	0.01771190202199832	0.04476970490597024	False	False	0.01771190202199832
450	MAGOH	0.5814665024130836	0.795311621069135	0.0177371082292654	0.13582677471712937	False	False	0.0177371082292654
3236	CWC27	0.21576996833643872	0.5408236836819375	0.017773305202814182	0.02125364333414693	False	False	0.017773305202814182
9241	STX4	0.37338853663480265	0.6368711720271626	0.017783661783070826	0.04967931398316889	False	False	0.017783661783070826
5393	BAG4	0.23565075536194305	0.5667136065210269	0.017798184911767517	0.016497733873500245	False	False	0.017798184911767517
6235	ILK	0.4412277626044183	0.6952793673027432	0.01781343627950145	0.06867666801067557	False	False	0.01781343627950145
5244	IRAK1	0.14925883425541805	0.4698890617488551	0.017823287660721186	0.012224604907425045	False	False	0.017823287660721186
3561	PTTG1	0.27564363249720103	0.5797655151934301	0.017826598326750296	0.0197721087617641	False	False	0.017826598326750296
11128	MPV17L2	0.1807784028037855	0.49100870660273965	0.017846310494490987	0.012432517686547354	False	False	0.017846310494490987
68	PHF13	0.23541174087449385	0.5663882038705058	0.01789568160781875	0.01189645326311468	False	False	0.01789568160781875
5571	MRPL13	0.38581870226135906	0.6491805630198794	0.017904038889759114	0.051434348974882235	False	False	0.017904038889759114
3184	PRKAA1	0.3228297587854928	0.5843999760049615	0.017929761044978784	0.037815923135645385	False	False	0.017929761044978784
1504	SMYD5	0.10711361333807698	0.38643852407480883	0.017942239864274786	0.005043515986953906	False	False	0.017942239864274786
10315	LDLRAD4	0.2049536687660926	0.5261119845998807	0.017951183633926882	0.019497588694048607	False	False	0.017951183633926882
10352	SLC39A6	0.20834760960691498	0.5309275705329433	0.017974132568901388	0.01653121998210435	False	False	0.017974132568901388
5384	MAK16	0.06846883087038784	0.30676170615145465	0.017975999521193373	0.007215955163930962	False	False	0.017975999521193373
11723	HDHD5	0.13529879584457347	0.4434049645995427	0.01798782467205465	0.009855940724996268	False	False	0.01798782467205465
11807	PITPNB	0.3075560548038498	0.5797655151934301	0.018004347770874847	0.03302449194790813	False	False	0.018004347770874847
1970	TRIP12	0.3028097869054528	0.5797655151934301	0.018010098440763074	0.04160644144571918	False	False	0.018010098440763074
7246	MCMBP	0.08538511745977226	0.3428589534105058	0.018026207706329633	0.008715986002424632	False	False	0.018026207706329633
11842	RNF185	0.10720549828473844	0.3865981042470115	0.01803435068176365	0.012076584857297998	False	False	0.01803435068176365
766	PIP5K1A	0.2891028766296159	0.5797655151934301	0.01807938595122943	0.019513046586363096	False	False	0.01807938595122943
2319	SFMBT1	0.23793513175486358	0.5699970891314512	0.018082594502559588	0.01121010117773378	False	False	0.018082594502559588
11451	PRKD2	0.3080470318543089	0.5797655151934301	0.018142592262650428	0.02583242511547138	False	False	0.018142592262650428
1069	PPP1R15B	0.12498089974861096	0.4214777301494528	0.018180957829937436	0.012225233400328678	False	False	0.018180957829937436
3833	PRRC2A	0.34253020993163974	0.6068299672974002	0.018193598554775852	0.05080271934156162	False	False	0.018193598554775852
4808	CUL1	0.2891604758818414	0.5797655151934301	0.018202982358163554	0.03330684329856081	False	False	0.018202982358163554
1534	POLE4	0.41309215210694583	0.6727904738885564	0.018225850676270465	0.06224809368420099	False	False	0.018225850676270465
9471	KIAA0513	0.14016963391611909	0.45392022272925253	0.018253111270046682	0.00744437134592597	False	False	0.018253111270046682
7054	SEC24C	0.2942528349972815	0.5797655151934301	0.01828942782528239	0.029683472482892995	False	False	0.01828942782528239
7297	WNK1	0.3583911204452801	0.6231624018821704	0.01829003245178933	0.05247164183892662	False	False	0.01829003245178933
7808	ARPC3	0.66464219733331	0.8464366003814556	0.01832427849714239	0.4548249616043801	False	False	0.01832427849714239
10445	FAM110A	0.22078328660235183	0.5483437561522257	0.01835547991212939	0.022251005516584363	False	False	0.01835547991212939
9892	KLHL11	0.14098083389587	0.45546691767068553	0.018363649088045372	0.012065313268770177	False	False	0.018363649088045372
4274	EZR	0.6391704896135089	0.8298422587121222	0.01837469091167655	0.15984617949284213	False	False	0.01837469091167655
10514	SEC23B	0.3152874308766113	0.5797655151934301	0.018422410722833137	0.04333308981937189	False	False	0.018422410722833137
7007	RUFY2	0.20002521682301327	0.5187263635702217	0.01842489372235497	0.019222270062763232	False	False	0.01842489372235497
1384	NDUFAF7	0.19113399077777157	0.5057549857717051	0.018469155069891868	0.01256250752259504	False	False	0.018469155069891868
308	THRAP3	0.5999929912813049	0.806512853035404	0.018506085656935733	0.16789940911512646	False	False	0.018506085656935733
6213	NUP98	0.3875309463955412	0.6508303394032128	0.018514953512370848	0.05938717868613896	False	False	0.018514953512370848
7679	CPSF6	0.2465108835537969	0.5797655151934301	0.018519580920570624	0.02443220125575923	False	False	0.018519580920570624
10494	PLCB1	0.0947884538629913	0.3613871837854987	0.01856864837703046	0.009348080558144144	False	False	0.01856864837703046
1054	KDM5B	0.30400818318159345	0.5797655151934301	0.018619913986746638	0.0319386019726939	False	False	0.018619913986746638
10159	SAP30BP	0.49610990706669034	0.7360310926339778	0.018643499794975118	0.07428590605499617	False	False	0.018643499794975118
85	SLC25A33	0.04347324141145268	0.23768435110883393	0.018655907822584267	0.003526201864450359	False	False	0.018655907822584267
7463	CPNE8	0.03845275244383751	0.2199054528502812	0.01869299317721873	0.004442875267649863	False	False	0.01869299317721873
5450	ARMC1	0.28736556960012616	0.5797655151934301	0.018702968170968774	0.02863704275680641	False	False	0.018702968170968774
11954	SMDT1	0.4395945319677539	0.6942873153099733	0.018713066777249123	0.073143339519057	False	False	0.018713066777249123
3141	NSUN2	0.29272534371910075	0.5797655151934301	0.01879423452676961	0.02733304668276656	False	False	0.01879423452676961
2215	ELP6	0.36108581432405185	0.6252600427808527	0.018797725237136343	0.03470515338733369	False	False	0.018797725237136343
2957	H2AZ1	0.6583907504548052	0.8413198604606735	0.018821931795245283	0.22369444680514772	False	False	0.018821931795245283
8796	TLE3	0.08250663869442408	0.3417280771545155	0.018835510362976687	0.010647532697590743	False	False	0.018835510362976687
2373	ARL13B	0.20978714941757803	0.53216559059178	0.018861896263739526	0.015166416529225249	False	False	0.018861896263739526
2833	RHOH	0.6216928153218262	0.8186558917131171	0.018896357287406164	0.15947590538003842	False	False	0.018896357287406164
8488	GON7	0.1568708448399992	0.4698890617488551	0.018909261360678713	0.017485832507584	False	False	0.018909261360678713
8323	ATG14	0.18516388492812128	0.4971841482472637	0.01892369715443551	0.019532597062621584	False	False	0.01892369715443551
8258	SRP54	0.45611750631005066	0.7076988664968558	0.018940621322171978	0.07512342220037141	False	False	0.018940621322171978
10907	VAV1	0.22218927211341435	0.5502093446599013	0.018940758370846883	0.02961202362428892	False	False	0.018940758370846883
3939	PPIL1	0.12261155316801321	0.4171369880916739	0.0189448187737446	0.009311950310171591	False	False	0.0189448187737446
7682	FRS2	0.09800802107499534	0.36783208883671564	0.018955878736170984	0.00926375273491729	False	False	0.018955878736170984
2284	DCAF1	0.057056662379396654	0.2746380552753286	0.018960562576178074	0.0070116022081710755	False	False	0.018960562576178074
3433	CAMLG	0.48462592732533016	0.728439384088975	0.018977457856203656	0.08959943932783716	False	False	0.018977457856203656
2996	METTL14	0.27396850979622883	0.5797655151934301	0.01899170554393607	0.026087798260457887	False	False	0.01899170554393607
6820	EI24	0.240598081291502	0.5739048652629064	0.018998609035030863	0.02574048214224799	False	False	0.018998609035030863
10243	ARHGDIA	0.6099438546229299	0.8125540599438081	0.019037598039427246	0.20699478958495407	False	False	0.019037598039427246
10779	ATP5F1D	0.4434124008735433	0.6973928948512186	0.019116151115208833	0.07861427972181362	False	False	0.019116151115208833
12032	GABPA	0.20133995877242652	0.5207758393727717	0.019130942966797494	0.017830905181352837	False	False	0.019130942966797494
1950	DNPEP	0.32690356593699543	0.588771369198031	0.01914839786224561	0.04876028780446444	False	False	0.01914839786224561
6914	ARL5B	0.12431885434558135	0.42054346423561006	0.019153651394783682	0.011259022265766697	False	False	0.019153651394783682
3342	RIOK2	0.1804686670699763	0.49059988857938835	0.01916499418805387	0.019357586285387304	False	False	0.01916499418805387
2848	FRYL	0.38883025886030154	0.6520101692703689	0.019177968129278335	0.0612574120284255	False	False	0.019177968129278335
6638	EMSY	0.23183692859052735	0.5617057415733052	0.01923892791732244	0.021248172680709266	False	False	0.01923892791732244
5289	MFHAS1	0.11514626716826556	0.4027354070697934	0.019273924371351333	0.008877978150436085	False	False	0.019273924371351333
1960	WDFY1	0.0609087402149754	0.2852942407239178	0.019295859213312255	0.00617085504257458	False	False	0.019295859213312255
10583	RBM12	0.17828193862978528	0.4876968734418093	0.01930226859018943	0.02075498380730581	False	False	0.01930226859018943
213	ARID1A	0.4038745695399797	0.6659906284850843	0.01930747106537803	0.04501256044683772	False	False	0.01930747106537803
5143	ACSL4	0.2290417290848571	0.5594895636626263	0.01931403059117109	0.021887464448809624	False	False	0.01931403059117109
7436	KRAS	0.5836877008291338	0.7963572250153645	0.019348628663512633	0.17299134625057316	False	False	0.019348628663512633
2301	GLYCTK	0.14422198221723462	0.46121191251800703	0.019356146186415582	0.011287032485548819	False	False	0.019356146186415582
10433	TXNL4A	0.23969670868462015	0.5727865125710142	0.01936410172763245	0.024838065699165926	False	False	0.01936410172763245
7524	LARP4	0.17279041514930904	0.4811367256565846	0.01937388592812919	0.023098235985129036	False	False	0.01937388592812919
1220	LGALS8	0.3331838001012447	0.5960923345490368	0.019393623624544616	0.04120848626368429	False	False	0.019393623624544616
3916	ILRUN	0.18769378271936937	0.501634252176088	0.019431677473276933	0.01811512614297754	False	False	0.019431677473276933
2832	N4BP2	0.16032606379195008	0.4700724429185996	0.01945500127668574	0.013180854994721405	False	False	0.01945500127668574
10103	GNA13	0.32299016483783693	0.5844966153949126	0.019506463054113056	0.03350300739639753	False	False	0.019506463054113056
4650	POP7	0.22736608187348759	0.556967865508882	0.019536761560183028	0.030519812829110902	False	False	0.019536761560183028
9141	UQCRC2	0.4845211701949529	0.728439384088975	0.019546795672969304	0.08376411484901085	False	False	0.019546795672969304
9466	COTL1	0.0827272752544806	0.3417741249101607	0.019560187478290785	0.013190484135661403	False	False	0.019560187478290785
5310	PCM1	0.4447830634932044	0.6985574427405074	0.01957596823012191	0.07206552748330383	False	False	0.01957596823012191
11726	BCL2L13	0.37804527537922783	0.6415082403242669	0.019584457186279342	0.02156789620239464	False	False	0.019584457186279342
14	PUSL1	0.12108810251523347	0.41397350352860574	0.019587344613753593	0.011282149881524053	False	False	0.019587344613753593
7779	TMEM263	0.317741255007125	0.579897698987941	0.01968200628329451	0.035541534553096873	False	False	0.01968200628329451
6852	LARP4B	0.124558035326819	0.4210917424558477	0.019682569257753194	0.01180858632449754	False	False	0.019682569257753194
9609	XAF1	0.48279326376476484	0.7271078603317778	0.01973701923373925	0.06733630884332988	False	False	0.01973701923373925
2049	THUMPD3	0.2306749242902241	0.5613577804424585	0.01974632510748828	0.02615173047625868	False	False	0.01974632510748828
3387	CSNK1G3	0.22700772199980265	0.5563395439541944	0.01978102260729985	0.02832285530442131	False	False	0.01978102260729985
2052	BRPF1	0.05441756239224924	0.2670274186929643	0.019804787116251495	0.005909731026962165	False	False	0.019804787116251495
3434	DDX46	0.51136032653803	0.7488388318507712	0.019809681903728785	0.12555127948146513	False	False	0.019809681903728785
7748	SCYL2	0.2335403145214429	0.563872868151574	0.019814895127833066	0.02562546370439349	False	False	0.019814895127833066
11846	DRG1	0.2882710335001412	0.5797655151934301	0.019871117331291686	0.033123888204620464	False	False	0.019871117331291686
5061	GCNA	0.10111403950685983	0.3734794091732541	0.01988048030865526	0.005941819827063509	False	False	0.01988048030865526
6445	STX5	0.3194172006718851	0.5811082587281808	0.019929849406561336	0.05045787696300621	False	False	0.019929849406561336
10721	SLCO4A1	0.08380635226074001	0.3417741249101607	0.019945677184898553	0.0064611544697442645	False	False	0.019945677184898553
3928	LHFPL5	0.0479178786456594	0.2490893095345882	0.01995298980659637	0.00784274075350692	False	False	0.01995298980659637
5187	STK26	0.2250783187257643	0.5542730156822966	0.0199749921651839	0.02341496756987805	False	False	0.0199749921651839
8420	AREL1	0.04707760370367752	0.24606905453059408	0.019989332226410434	0.004516414050100965	False	False	0.019989332226410434
8951	CAPN15	0.05014216539079218	0.25474552212261536	0.019999161773895196	0.008462812955717465	False	False	0.019999161773895196
640	WDR77	0.1941838173901291	0.5104861221064694	0.020002392494863942	0.017378730244041428	False	False	0.020002392494863942
11562	PPP2R1A	0.40926044652481597	0.6711833870552545	0.02002612206983963	0.09872350002688941	False	False	0.02002612206983963
5164	NKAP	0.31511285068200157	0.5797655151934301	0.020041304913236115	0.047390832533407666	False	False	0.020041304913236115
7486	HDAC7	0.1641109105658417	0.4715123169044879	0.020055068899762978	0.011417713404077837	False	False	0.020055068899762978
12092	ZBTB21	0.09307352306823738	0.3569051843447032	0.020094751209220652	0.0102947780727306	False	False	0.020094751209220652
11521	AP2A1	0.27224003310621375	0.5797655151934301	0.020112145642018072	0.03327643577514763	False	False	0.020112145642018072
1557	POLR1A	0.09116870044898097	0.35250821770060853	0.020123517322999145	0.006139430086707184	False	False	0.020123517322999145
11960	POLDIP3	0.2453372552473693	0.5797655151934301	0.020132522898916396	0.02888351317483356	False	False	0.020132522898916396
7953	PSPC1	0.31634831061753754	0.5797655151934301	0.020135879247837142	0.043200956628149614	False	False	0.020135879247837142
2488	RUVBL1	0.3262468133482913	0.5880518056441231	0.020151529669065655	0.03792331050435076	False	False	0.020151529669065655
2106	SATB1	0.5684975692492031	0.786236888947714	0.02015920439486041	0.11925805907708237	False	False	0.02015920439486041
2195	LARS2	0.06087052234473099	0.2852375442177163	0.020160046169319514	0.006253830875543296	False	False	0.020160046169319514
2652	POLR2H	0.3047985871749248	0.5797655151934301	0.020170313399214577	0.0303698586834718	False	False	0.020170313399214577
5081	1,00 PGK	0.6592221022992351	0.8419881926350028	0.02018091720453184	0.29409933870523136	False	False	0.02018091720453184
1821	NUP35	0.2426707993845323	0.5774009020213371	0.020207077378065423	0.01948343301985166	False	False	0.020207077378065423
11354	TGFB1	0.5841365520669932	0.7963968501628972	0.02025942728465071	0.12903337058396747	False	False	0.02025942728465071
568	MTF2	0.2291125897887876	0.5594895636626263	0.020273159024430536	0.034457190884776674	False	False	0.020273159024430536
2417	ATG3	0.44886808897457586	0.7014286317409574	0.020287395963247273	0.08541871602602938	False	False	0.020287395963247273
6380	MED19	0.20401026680046533	0.5248243392043059	0.020326489769571528	0.028930791991554225	False	False	0.020326489769571528
2285	RAD54L2	0.09899499025302586	0.3700623814284057	0.020335216545488356	0.008706392358976772	False	False	0.020335216545488356
9403	AARS1	0.18007896447702504	0.49055270629002135	0.020365782430835838	0.02394227546049217	False	False	0.020365782430835838
4877	DHRSX	0.21685762993078275	0.5420478211487726	0.02037958941302542	0.018780824578475876	False	False	0.02037958941302542
1241	CNST	0.2536409921480478	0.5797655151934301	0.02038356113736878	0.03784628299414547	False	False	0.02038356113736878
4524	DNAJC30	0.11814565811094407	0.40812935596010186	0.020383616225561636	0.016188182615401805	False	False	0.020383616225561636
11715	DDX3Y	0.34218516310525504	0.6064722597109687	0.020388435770629175	0.06784908769634619	False	False	0.020388435770629175
8319	SOCS4	0.0975488487669474	0.3669315632628584	0.020423733866104306	0.0107339169824208	False	False	0.020423733866104306
3506	TCERG1	0.28772282527792586	0.5797655151934301	0.02043660703624428	0.04967348820497561	False	False	0.02043660703624428
1375	FAM98A	0.07090633941816427	0.31283946307481375	0.020450932653615368	0.010004025834027902	False	False	0.020450932653615368
9445	MAF	0.46227900295765734	0.7129004022739646	0.02049182959054476	0.08976007833465793	False	False	0.02049182959054476
4364	RPA3	0.4318113063003529	0.6880634425556171	0.020547122012797153	0.09352436828594478	False	False	0.020547122012797153
8735	GTF2A2	0.48249999300032076	0.7271078603317778	0.020558612603657923	0.11778906387297512	False	False	0.020558612603657923
8692	SECISBP2L	0.4220965817780824	0.6800445285300132	0.02057165103837646	0.07150126798577866	False	False	0.02057165103837646
9967	ARL17A	0.12371294916893273	0.4195332330866974	0.020579223649472265	0.009527631932487624	False	False	0.020579223649472265
1764	TTC21B	0.04162240283778321	0.23125203774013528	0.020585806016711145	0.00789455583242682	False	False	0.020585806016711145
3485	HARS2	0.2148799966385452	0.5396444694640973	0.020602750338664513	0.02783617840885928	False	False	0.020602750338664513
2831	PDS5A	0.2926138761463394	0.5797655151934301	0.020608955150240173	0.03864623009218403	False	False	0.020608955150240173
5481	MRPS28	0.16000535661138338	0.4700724429185996	0.020612942997957052	0.022701392191159613	False	False	0.020612942997957052
10349	GALNT1	0.07312830208585744	0.3196400334869231	0.020631341782563224	0.010534119015201127	False	False	0.020631341782563224
4604	PDAP1	0.42612338301581	0.6822323243185916	0.02064479740957155	0.07782316569838238	False	False	0.02064479740957155
636	DENND2D	0.2677909882195273	0.5797655151934301	0.02065076843223119	0.034477935334203375	False	False	0.02065076843223119
3377	COMMD10	0.2552105219301808	0.5797655151934301	0.02065546570838288	0.025200209677313408	False	False	0.02065546570838288
10391	NARS1	0.24517376230242321	0.5797655151934301	0.020661108889114318	0.03300830354026815	False	False	0.020661108889114318
1293	TTC32	0.17304252223384806	0.4811974211711615	0.0206618895291155	0.018696682230930788	False	False	0.0206618895291155
10022	NME2	0.20371710210072455	0.5246128723051708	0.02069960075616055	0.03186097868045422	False	False	0.02069960075616055
4097	LYRM2	0.25489545277712233	0.5797655151934301	0.02072210361113438	0.036993576207841605	False	False	0.02072210361113438
6662	TMEM126A	0.23321596402213018	0.5633387826213463	0.02074773977502862	0.03863289473983768	False	False	0.02074773977502862
6284	GTF2H1	0.20433642106359584	0.5255396108494602	0.020760165521553457	0.02883480364685931	False	False	0.020760165521553457
1773	SSB	0.485734450256446	0.7289019645763374	0.020830280698527086	0.1186333454275733	False	False	0.020830280698527086
1632	MAP4K4	0.13424720976392363	0.4407521106857042	0.020856143933265042	0.016416012150843626	False	False	0.020856143933265042
7161	NDUFB8	0.21254247415535435	0.5368135627933917	0.0208633766099025	0.028795309870118975	False	False	0.0208633766099025
3060	FBXW7	0.1577030245852404	0.4698890617488551	0.020892860885609793	0.015967497390574462	False	False	0.020892860885609793
1864	KCTD18	0.10516132486653328	0.38174714241181223	0.020909648004671353	0.01649297203292794	False	False	0.020909648004671353
2910	RASGEF1B	0.07524114703167001	0.3258759115887912	0.02092869105241103	0.0074338010873657295	False	False	0.02092869105241103
10546	ASXL1	0.1957437367644828	0.5129054560469761	0.02093100072566754	0.023237313035205712	False	False	0.02093100072566754
8846	WDR61	0.21322991610350586	0.5377145663526713	0.02095364062931628	0.036810852023141244	False	False	0.02095364062931628
3664	RPP40	0.07969781316654202	0.33546790490101674	0.020955970456789683	0.007229184132504162	False	False	0.020955970456789683
3854	NELFE	0.4097282931397903	0.6714150871840066	0.020965749282828586	0.06592176534964082	False	False	0.020965749282828586
10742	DNAJC5	0.18199623455599528	0.4928457770441756	0.02099732959709327	0.013521561804536012	False	False	0.02099732959709327
7431	ETNK1	0.2956700475717838	0.5797655151934301	0.020998614092516903	0.043225671637697555	False	False	0.020998614092516903
2576	RAP2B	0.2909312485074066	0.5797655151934301	0.02100272017830625	0.034270449591453894	False	False	0.02100272017830625
11988	TBC1D22A	0.23664497850967875	0.5682288635439043	0.02103576234510327	0.02694934821608315	False	False	0.02103576234510327
11296	PSMD8	0.5224008112360705	0.756722075295372	0.021043603679091045	0.16179650481378993	False	False	0.021043603679091045
10716	MTG2	0.15708046558656477	0.4698890617488551	0.021070595549975285	0.01810116740678105	False	False	0.021070595549975285
1047	TIMM17A	0.3183628722175384	0.5803039223602338	0.021079015981795266	0.04887777180278715	False	False	0.021079015981795266
5501	TMEM64	0.12346873272450733	0.4192178741101408	0.021086572469517548	0.014220576974260693	False	False	0.021086572469517548
8492	DDX24	0.6247987637775806	0.8204708940541612	0.02109246824976744	0.308361354780498	False	False	0.02109246824976744
2356	UBA3	0.28147657836162016	0.5797655151934301	0.021093623758202923	0.04042042420489555	False	False	0.021093623758202923
2456	CCDC58	0.0784277225834427	0.3324276343728928	0.021098656266162353	0.010035432841370252	False	False	0.021098656266162353
8457	SEL1L	0.33025454195132553	0.592927409884012	0.021111617443049447	0.038717069425135385	False	False	0.021111617443049447
1901	FASTKD2	0.11439077687227778	0.40124921670544406	0.02118469663352154	0.019782910123467445	False	False	0.02118469663352154
6078	TSC1	0.10912811848878609	0.3898760880011197	0.021253265310251866	0.015721649063709972	False	False	0.021253265310251866
10111	NOL11	0.24784607721530033	0.5797655151934301	0.02129291940380588	0.03894034214905384	False	False	0.02129291940380588
2567	EIF2A	0.27418506301725226	0.5797655151934301	0.021302378449603337	0.04443353057283708	False	False	0.021302378449603337
1188	ARV1	0.08824520750162072	0.3476444912928972	0.021326994810122537	0.015188102816064086	False	False	0.021326994810122537
18	AURKAIP1	0.430277095284048	0.6866204107797891	0.021349528568228943	0.12714510763575226	False	False	0.021349528568228943
4036	BAG2	0.11980177216248956	0.41124913806752783	0.021364557903673385	0.0059323846384565625	False	False	0.021364557903673385
7917	DDX55	0.12306302864071607	0.4183132058121771	0.02136667980680913	0.01344111097876676	False	False	0.02136667980680913
3839	AL662899.4	0.057875941621513376	0.2774995290805253	0.021367463805846462	0.008420915050543726	False	False	0.021367463805846462
6539	BRMS1	0.3733739799096789	0.6368711720271626	0.021370144988501122	0.06338689405741377	False	False	0.021370144988501122
3422	VDAC1	0.42525142956719153	0.6819327786670626	0.021375035745135034	0.0852235369971874	False	False	0.021375035745135034
3420	HSPA4	0.3089667231696746	0.5797655151934301	0.021400650411197913	0.048384820578226156	False	False	0.021400650411197913
9551	PAFAH1B1	0.3933953525899222	0.6558390470603969	0.02141180778567264	0.07451986782370305	False	False	0.02141180778567264
2738	LETM1	0.07283474371902933	0.318739545530031	0.021429219685458037	0.009607417182849971	False	False	0.021429219685458037
5327	POLR3D	0.09407344604233663	0.3593346316565646	0.021443083771262163	0.007921841537597521	False	False	0.021443083771262163
1159	ITPKB	0.07619106819146289	0.3270078734205694	0.021562398750719927	0.008485922575208478	False	False	0.021562398750719927
2412	ABHD10	0.1393055486578604	0.45246342788873306	0.021581205322314667	0.019129940769884862	False	False	0.021581205322314667
11156	SUGP1	0.18451652091455092	0.496177734601093	0.021586085330032898	0.027702542580076574	False	False	0.021586085330032898
1722	DARS1	0.4087004265617844	0.6708277232956675	0.021610222020189924	0.09171050794023068	False	False	0.021610222020189924
2955	LAMTOR3	0.25482446480473303	0.5797655151934301	0.021629639936363906	0.04211251827820618	False	False	0.021629639936363906
9379	SLC7A6OS	0.24547373945453946	0.5797655151934301	0.021644540620723816	0.030203309950157294	False	False	0.021644540620723816
10397	SEC11C	0.5004271021608966	0.7402777950577543	0.021653626141701427	0.12066818181460588	False	False	0.021653626141701427
8494	IFI27	0.09750544297502135	0.3669315632628584	0.021664616907983127	0.0032212625636663344	False	False	0.021664616907983127
3597	UIMC1	0.246399339790795	0.5797655151934301	0.021715448530228765	0.02817322660460833	False	False	0.021715448530228765
10696	PMEPA1	0.17205619433318925	0.48095424541726384	0.021722171976985935	0.02163639770415303	False	False	0.021722171976985935
318	GNL2	0.1320914596387479	0.43603354899789765	0.02172883630470687	0.02771947263778196	False	False	0.02172883630470687
10685	PFDN4	0.2761341392825443	0.5797655151934301	0.021736978608333655	0.05237497486855706	False	False	0.021736978608333655
5852	SPTLC1	0.20104888783624827	0.5201461397051965	0.02174490324641794	0.027225986340491552	False	False	0.02174490324641794
7441	MED21	0.16952175758133503	0.47859554356705153	0.021769915973202804	0.027895843210609554	False	False	0.021769915973202804
9229	SRCAP	0.09542448490854138	0.3627990423445867	0.021822017311113013	0.016714415201558863	False	False	0.021822017311113013
77	ERRFI1	0.021898312175139455	0.15746890315276382	0.021832536468719303	0.003246230140845482	False	False	0.021832536468719303
9770	TRAF4	0.11883046326490845	0.4097175347987989	0.021901589854366025	0.0049000772176022505	False	False	0.021901589854366025
1925	AAMP	0.3859744996256851	0.6491805630198794	0.02190909562064245	0.07298074281930171	False	False	0.02190909562064245
11662	ZNF749	0.19566124427932313	0.5129054560469761	0.021965473683378416	0.024618924404450397	False	False	0.021965473683378416
11970	SAMM50	0.26137075620950356	0.5797655151934301	0.021966758178802046	0.05228631744860474	False	False	0.021966758178802046
11986	GRAMD4	0.10004298979034479	0.37182485002192356	0.022047088184706805	0.007311348087956382	False	False	0.022047088184706805
5555	EIF3E	0.5338472539612068	0.7639477996879683	0.02206644899726624	0.21695242610639578	False	False	0.02206644899726624
10325	RBBP8	0.06597673575921163	0.2991547881684801	0.02208082600789042	0.006135110557520004	False	False	0.02208082600789042
6369	NUP160	0.07836658720951974	0.3323904347958375	0.022093819767428163	0.0127594010281591	False	False	0.022093819767428163
878	DUSP23	0.20511461146549465	0.5261782294592762	0.02210895558431855	0.029026146978139877	False	False	0.02210895558431855
1528	PCGF1	0.16344280753070484	0.4709478513755411	0.0221166974908363	0.026187961932847552	False	False	0.0221166974908363
10410	SERPINB8	0.06534038957252201	0.29700918655874237	0.022171737313570236	0.008326282019635856	False	False	0.022171737313570236
2612	FNDC3B	0.10781358350963863	0.3880873259303967	0.022195180698665974	0.018465328990990057	False	False	0.022195180698665974
7513	MCRS1	0.29949654685617744	0.5797655151934301	0.02221763787074817	0.054586063482877964	False	False	0.02221763787074817
5355	BNIP3L	0.47784652399819827	0.7234258602400997	0.022229155333898135	0.10517418958035178	False	False	0.022229155333898135
6059	GPR107	0.05806586032123848	0.27805935654927133	0.022234575474629235	0.01399989937922744	False	False	0.022234575474629235
7061	VCL	0.12696764638310942	0.42502837923466263	0.022235915058245723	0.018707432190679038	False	False	0.022235915058245723
10024	UTP18	0.18079621147635436	0.49100870660273965	0.022278702460720144	0.025840182292160552	False	False	0.022278702460720144
5815	ZFAND5	0.30901337424746	0.5797655151934301	0.022285210929163735	0.05995136830802972	False	False	0.022285210929163735
3101	DCTD	0.203312581938336	0.5241405080274828	0.022294629666527392	0.021310792566050868	False	False	0.022294629666527392
6003	PTRH1	0.19326023345188678	0.5086702481915565	0.022364312199644947	0.032846857097340684	False	False	0.022364312199644947
166	KDM1A	0.08587227202438644	0.3439369720733726	0.022372367168331842	0.010543904496409727	False	False	0.022372367168331842
6893	FAM107B	0.4855900551571777	0.7287854042981385	0.022408329009350147	0.10000194947614278	False	False	0.022408329009350147
8038	GTF2F2	0.27762857032229166	0.5797655151934301	0.022417634883099176	0.030719030031505445	False	False	0.022417634883099176
5959	FBXW2	0.15560580316663275	0.4698890617488551	0.022474386470654983	0.029506144910016643	False	False	0.022474386470654983
8041	COG3	0.19479645681312094	0.5117272000408177	0.02248541485814156	0.03161726758025046	False	False	0.02248541485814156
7711	DUSP6	0.060092522909761	0.2832933222888733	0.022509798941311013	0.0043872440324167865	False	False	0.022509798941311013
4480	HUS1	0.21263374485311343	0.5368928328780763	0.022510199170468245	0.031740044646129624	False	False	0.022510199170468245
11435	SNRPD2	0.6080742471104159	0.8109884006333422	0.022550494168119616	0.438628208468013	False	False	0.022550494168119616
6399	CD6	0.5949830785773583	0.8043317038738224	0.02256203850355878	0.23396241636682386	False	False	0.02256203850355878
10359	EPG5	0.04861610662185883	0.25113419205250065	0.02257126644766914	0.007394087462677189	False	False	0.02257126644766914
3274	BTF3	0.6546878047968195	0.8389435583993031	0.022607119455916196	0.663167652647578	False	False	0.022607119455916196
11497	RUVBL2	0.10942710629706849	0.3901884668552983	0.022642547881993935	0.022614629192965262	False	False	0.022642547881993935
10408	VPS4B	0.3797654291995759	0.6433535401943922	0.02265339353791397	0.08075880327435322	False	False	0.02265339353791397
6335	EXT2	0.064205640138262	0.2937817033881648	0.02266321267238667	0.013220455850054413	False	False	0.02266321267238667
142	RCC2	0.07602711963091557	0.3266909174578993	0.02267320446131746	0.008748327465639787	False	False	0.02267320446131746
11427	CD3EAP	0.028273230996556736	0.18450627200313532	0.022693543425203678	0.0033742513049288127	False	False	0.022693543425203678
12082	PSMG1	0.08617671579526001	0.3440304704469087	0.02270442938955751	0.015343312843928954	False	False	0.02270442938955751
4669	LRWD1	0.07059895573430922	0.31224905989041174	0.022724564795853056	0.010840849375076098	False	False	0.022724564795853056
5735	SMIM27	0.17355988786541107	0.48176897947811376	0.02275145052119497	0.03017557016353502	False	False	0.02275145052119497
5203	MAP7D3	0.1826261618257296	0.49315835985721745	0.022801912649464143	0.0158627770271164	False	False	0.022801912649464143
173	ELOA	0.2094329897621781	0.53216559059178	0.022854734164724843	0.034355241070833493	False	False	0.022854734164724843
6784	TRAPPC4	0.37513427047658077	0.6385525380108604	0.022869221015831116	0.09609878255929857	False	False	0.022869221015831116
1756	RBMS1	0.186833457372942	0.5000690651518366	0.022889568713211322	0.03680654859599255	False	False	0.022889568713211322
1221	HEATR1	0.08016719306398479	0.33667386784018244	0.022904751556607806	0.015111640653916715	False	False	0.022904751556607806
5568	TAF2	0.21819084503160585	0.5446294790402721	0.022964426849228278	0.02100634564901188	False	False	0.022964426849228278
1692	ERCC3	0.16883419963642923	0.47764205196288956	0.02299392456108017	0.031981895927469056	False	False	0.02299392456108017
8410	ZNF410	0.1434505956565795	0.46044985493882395	0.023011574280624968	0.021314599630584477	False	False	0.023011574280624968
8332	PSMA3	0.410459030058692	0.6716846020552035	0.02302394090811357	0.12475536711960561	False	False	0.02302394090811357
516	MIGA1	0.07735632777176535	0.32954881757059	0.02302595095534553	0.01405853438499598	False	False	0.02302595095534553
556	ZNF644	0.3359298289075199	0.5983955513954403	0.02303784463054426	0.060574888442687054	False	False	0.02303784463054426
11941	POLR3H	0.041137817900676894	0.22972821315393338	0.023048417532728942	0.008268404931229559	False	False	0.023048417532728942
11160	NDUFA13	0.4183672126329153	0.677111433336692	0.023051877339963098	0.096284526920281	False	False	0.023051877339963098
5597	MYC	0.4010146043027658	0.6631767634820759	0.023105621918357726	0.05195871740579605	False	False	0.023105621918357726
4735	METTL2B	0.0672814364435507	0.30318280951852483	0.023139037609974586	0.015430503422012465	False	False	0.023139037609974586
3891	RING1	0.2931512573574111	0.5797655151934301	0.02314000769961461	0.04898033455625317	False	False	0.02314000769961461
6589	MRPL21	0.2830822140303584	0.5797655151934301	0.023154841203251526	0.058985302195376024	False	False	0.023154841203251526
9212	CD2BP2	0.3582852982324636	0.6230775851923578	0.023221968181666417	0.08296977629890953	False	False	0.023221968181666417
11335	AKT2	0.18914237318425084	0.5036572750588912	0.023227259335409367	0.024419376332818148	False	False	0.023227259335409367
4963	TIMP1	0.4409196972492647	0.6952793673027432	0.023239967240970775	0.03500021298413021	False	False	0.023239967240970775
1406	PPM1B	0.11825003951856562	0.40833113205250954	0.02327673256343608	0.016325007374941927	False	False	0.02327673256343608
10846	MATK	0.18794275087108162	0.5016858914381291	0.023303630381308133	0.028736526604847577	False	False	0.023303630381308133
3322	CETN3	0.07005145981422316	0.3118492676646356	0.023330598067132096	0.013721176370249749	False	False	0.023330598067132096
5012	HSD17B10	0.2619954605091638	0.5797655151934301	0.023423816694743117	0.058747012638237193	False	False	0.023423816694743117
6030	ODF2	0.15106979160080344	0.4698890617488551	0.02343681750825678	0.019118458138373373	False	False	0.02343681750825678
11853	RTCB	0.20961728640273508	0.53216559059178	0.023445094173329552	0.046641958413251944	False	False	0.023445094173329552
6257	CTR9	0.30722852104863885	0.5797655151934301	0.02350303082883896	0.06593781636810453	False	False	0.02350303082883896
5494	WWP1	0.1701713535955111	0.4786550991458014	0.023509614539692303	0.02893866442308441	False	False	0.023509614539692303
5907	MRPL50	0.2908631608202374	0.5797655151934301	0.023540797144076864	0.06411519711278967	False	False	0.023540797144076864
5277	VAMP7	0.07059271806876728	0.31224905989041174	0.023552537647227173	0.017184057358170534	False	False	0.023552537647227173
6007	CDK9	0.07962591674375445	0.33529448288050495	0.023568014742190366	0.016668080393377728	False	False	0.023568014742190366
2324	DCP1A	0.24787741007886252	0.5797655151934301	0.023577515440036074	0.03704085466613529	False	False	0.023577515440036074
9670	NDEL1	0.19574605413894305	0.5129054560469761	0.023581081392812557	0.034063963372295586	False	False	0.023581081392812557
1114	ATF3	0.1974811679849533	0.5149407490808414	0.02361408728201916	0.005489333186075326	False	False	0.02361408728201916
8006	SPART	0.23534029920551247	0.5663410637192802	0.023632044689275263	0.026973188452258094	False	False	0.023632044689275263
7858	BICDL1	0.11697256653471096	0.40587399754086656	0.023684483274414903	0.018625114583160598	False	False	0.023684483274414903
10208	AC022966.1	0.3482775541833105	0.6127053028730325	0.023692168749125334	0.08275208203856502	False	False	0.023692168749125334
7829	PTPN11	0.09909723138712875	0.37009519140521885	0.02370592467396544	0.022274138100374763	False	False	0.02370592467396544
5372	DUSP4	0.5630896968722388	0.7833115318200813	0.023721395050856332	0.12732230643932752	False	False	0.023721395050856332
10958	PPAN	0.02258401840237825	0.16102048246911263	0.02376372226537825	0.00606025074247259	False	False	0.02376372226537825
8219	TM9SF1	0.11866564957987125	0.4092784623810968	0.023770522969966863	0.020470519488448226	False	False	0.023770522969966863
5945	HDHD3	0.13317954897850773	0.43843285518150693	0.023780809682271593	0.02653044763047613	False	False	0.023780809682271593
4741	TNPO3	0.13405823109231918	0.4403963852203443	0.023839208541155198	0.023633478896851044	False	False	0.023839208541155198
2208	CCDC12	0.34178737843572315	0.6059638913574751	0.02386467809685641	0.0921724373562855	False	False	0.02386467809685641
9550	METTL16	0.09760454724374597	0.3669998173987736	0.02388077728531452	0.023320840001811366	False	False	0.02388077728531452
3364	SRP19	0.20065047447040552	0.519380845035833	0.023896317530157328	0.051277429159225354	False	False	0.023896317530157328
10500	ESF1	0.19899288918673258	0.517646898925144	0.023917785801997063	0.03158382118946934	False	False	0.023917785801997063
6020	C9orf16	0.5366852124484354	0.7659018259177239	0.023993751076328947	0.22967158239158547	False	False	0.023993751076328947
5204	HTATSF1	0.21604209210512165	0.5409967382082173	0.024016479658532035	0.03860856636136488	False	False	0.024016479658532035
544	RBMXL1	0.04996512048542525	0.2546220137058087	0.024018899508174256	0.014490263351483111	False	False	0.024018899508174256
3582	CPEB4	0.028062258301039714	0.1842383142173252	0.024030302092287903	0.006023179506148543	False	False	0.024030302092287903
4158	RWDD1	0.46529199537107957	0.7151013882912467	0.02404764613954308	0.13515251527073255	False	False	0.02404764613954308
12037	USP16	0.3157517090388249	0.5797655151934301	0.024114547390728713	0.06981370337189936	False	False	0.024114547390728713
1288	DDX1	0.11682745592402585	0.40587399754086656	0.02411618391314083	0.022455927425237485	False	False	0.02411618391314083
1023	RO60	0.32394148789502764	0.5856360265272074	0.02411677241627425	0.06897078494450272	False	False	0.02411677241627425
11242	IGFLR1	0.31051989851862066	0.5797655151934301	0.024119513389772376	0.042343447014266386	False	False	0.024119513389772376
2242	IMPDH2	0.23212806794520113	0.5618291349801534	0.024132847419672084	0.043084404281449246	False	False	0.024132847419672084
10088	DDX42	0.1408542993640636	0.45546691767068553	0.02415018273343327	0.021068998110078112	False	False	0.02415018273343327
4137	ZBTB24	0.14307358608160203	0.4596449355203938	0.024163371652971312	0.02220142828388733	False	False	0.024163371652971312
8271	PNN	0.30919032625387555	0.5797655151934301	0.024183931641436177	0.07331977276960006	False	False	0.024183931641436177
6700	DCUN1D5	0.22394183668598197	0.5525449925730701	0.024227072414513544	0.0482100751897326	False	False	0.024227072414513544
8070	INTS6	0.0783863587602344	0.3323904347958375	0.02423820963477137	0.0156962733263332	False	False	0.02423820963477137
2169	CTNNB1	0.18932534190833056	0.503724945797179	0.024242486359597124	0.04020799225202118	False	False	0.024242486359597124
5742	CHMP5	0.33527639549976906	0.5977189600202346	0.024253380385637714	0.06925042178070508	False	False	0.024253380385637714
5371	KIF13B	0.15058040665591668	0.4698890617488551	0.024268573977949875	0.02216375236067486	False	False	0.024268573977949875
4467	YKT6	0.10684778620654518	0.38607289736490014	0.024286207574121154	0.02439576678847665	False	False	0.024286207574121154
7658	RXYLT1	0.10886996434329184	0.3898760880011197	0.024306922078248902	0.017109672768094372	False	False	0.024306922078248902
9261	VPS35	0.3375220858492407	0.600448492464374	0.024311026820423794	0.06687590999276105	False	False	0.024311026820423794
5127	SLC25A53	0.08647876718798388	0.3442870667765373	0.024346431061441253	0.010453449509309293	False	False	0.024346431061441253
6151	ARRDC1	0.2666516045973162	0.5797655151934301	0.024352254286510312	0.0457169708181819	False	False	0.024352254286510312
4939	BCOR	0.08325032910531037	0.3417741249101607	0.024360414057125076	0.016544682308678935	False	False	0.024360414057125076
1836	MFSD6	0.04473045429112457	0.24199641021394436	0.024363668291346872	0.01031349124886354	False	False	0.024363668291346872
9571	MYBBP1A	0.08994551902531873	0.3501899413074099	0.024367790500509738	0.01574104933555852	False	False	0.024367790500509738
9597	NUP88	0.07256912600864586	0.3180869034480091	0.02438089208510789	0.014730836937574182	False	False	0.02438089208510789
1803	AGPS	0.09672466066180976	0.36507376240806777	0.024562918254058194	0.015296503534240866	False	False	0.024562918254058194
7056	CHCHD1	0.36559906450498414	0.6292843652045291	0.024582420817943144	0.050851183229534413	False	False	0.024582420817943144
4578	ANKIB1	0.13723941423999222	0.44788351411515837	0.024650555507202934	0.020548736758835683	False	False	0.024650555507202934
1845	STK17B	0.45308271296581915	0.7049889563711742	0.024727257082258827	0.10886094129235963	False	False	0.024727257082258827
11603	LAIR1	0.026425051088695077	0.1777345031045667	0.0247315297762412	0.006895879107271835	False	False	0.0247315297762412
6343	PEX16	0.24298635345400765	0.5778610057954496	0.024777911347395765	0.053499300714452934	False	False	0.024777911347395765
8843	IDH3A	0.03134393048663575	0.19521274345640954	0.024833481897841347	0.014150649024179493	False	False	0.024833481897841347
2387	TOMM70	0.12659176539645617	0.42481162931658706	0.024873313348504067	0.026944529147648284	False	False	0.024873313348504067
4373	ARL4A	0.08863491970352848	0.3480083493607626	0.024890932164916287	0.01890782244233209	False	False	0.024890932164916287
3657	PSMG4	0.23181573335948416	0.5617057415733052	0.02491169503916459	0.029023898389390214	False	False	0.02491169503916459
6715	NPAT	0.15816990004102988	0.4698890617488551	0.024932926834859388	0.03554031373903578	False	False	0.024932926834859388
8001	N4BP2L1	0.20076769614074624	0.519541706928541	0.02493900534667582	0.03618988371233835	False	False	0.02493900534667582
378	DPH2	0.017786588131615173	0.13749674604503362	0.024969084843588833	0.006224778486703661	False	False	0.024969084843588833
4388	MALSU1	0.15359698939273522	0.4698890617488551	0.02496985473467434	0.03475210156397489	False	False	0.02496985473467434
7214	DUSP5	0.08426696030632574	0.3419197650170862	0.02500033462869639	0.010990018121992188	False	False	0.02500033462869639
7685	CNOT2	0.3256086730273532	0.5872892231634378	0.025008158495696188	0.08254104871479119	False	False	0.025008158495696188
9275	TENT4B	0.11498358267491533	0.40229521894878284	0.02500881014870922	0.0188422046971951	False	False	0.02500881014870922
6406	TMEM216	0.08116114598100055	0.33875552065359915	0.02501653055739561	0.017485089432624425	False	False	0.02501653055739561
1272	ADAM17	0.11471864708938188	0.40162557120426867	0.02503654100754639	0.024998254639211136	False	False	0.02503654100754639
4007	SLC29A1	0.055171162021045904	0.26921658465803067	0.02512930414985552	0.0037364190215192004	False	False	0.02512930414985552
788	CHTOP	0.19736620676954186	0.5147638673695573	0.025179066254991105	0.046988615772043496	False	False	0.025179066254991105
10662	STAU1	0.20714229928777073	0.528885816992946	0.025203374927798994	0.05465918308129822	False	False	0.025203374927798994
4958	CDK16	0.0827361647478575	0.3417741249101607	0.02520519686900657	0.02164348756618304	False	False	0.02520519686900657
4959	USP11	0.23608184552636188	0.5670013189719548	0.025227076286871025	0.05353334817553544	False	False	0.025227076286871025
8088	KLF12	0.14777239195572905	0.4687079458058816	0.025241786177977635	0.02477960975999336	False	False	0.025241786177977635
4152	HDAC2	0.24871211397269716	0.5797655151934301	0.025249111564012824	0.054198839604760574	False	False	0.025249111564012824
925	UAP1	0.04335226111423693	0.2374966273551339	0.025264182215601907	0.011281338016493746	False	False	0.025264182215601907
1733	MMADHC	0.3988471173603624	0.6613947264198023	0.025391540071216426	0.12439938627582996	False	False	0.025391540071216426
3039	INPP4B	0.20894171500484374	0.5315021781550787	0.025402420661112417	0.032247881437372714	False	False	0.025402420661112417
4368	NDUFA4	0.5726413990529771	0.7899401162252514	0.025430429648142776	0.3078583709261019	False	False	0.025430429648142776
6112	ENTR1	0.03410099857601723	0.20489325384201545	0.025435491043813093	0.00542327183760021	False	False	0.025435491043813093
129	SPEN	0.10927875909694783	0.3898760880011197	0.025504226328736442	0.029555170364936444	False	False	0.025504226328736442
1648	RANBP2	0.294729405235397	0.5797655151934301	0.02559877916550611	0.06975156637584373	False	False	0.02559877916550611
7550	EIF4B	0.4719051666476388	0.7184956686871208	0.025600047537556223	0.15059278961799874	False	False	0.025600047537556223
8299	NIN	0.131796981192654	0.4355880258902753	0.02563408129182462	0.02617800996671152	False	False	0.02563408129182462
10689	CASS4	0.016265934116821004	0.1297829060321664	0.02564307007256112	0.006271698744233099	False	False	0.02564307007256112
7934	PUS1	0.02052689260712666	0.15139449557572215	0.025661818868734088	0.007785216473301502	False	False	0.025661818868734088
7647	METTL1	0.00926516397699389	0.0905588943436399	0.02566517085090784	0.005003348866195567	False	False	0.02566517085090784
7449	IPO8	0.12389107237230268	0.41980541620278916	0.02571602833773183	0.01881410293163561	False	False	0.02571602833773183
6025	TRUB2	0.08649202505996248	0.3442870667765373	0.025719056844724367	0.017267825740039912	False	False	0.025719056844724367
733	OTUD7B	0.07724303810749439	0.3294516615572672	0.025732772461130676	0.010311562973383098	False	False	0.025732772461130676
5741	BAG1	0.2818137864521675	0.5797655151934301	0.025738574188368377	0.06509126042388967	False	False	0.025738574188368377
9997	SNF8	0.18287941084478962	0.493598172635937	0.025739756569093056	0.03549035774890557	False	False	0.025739756569093056
6776	ARCN1	0.21996111991056477	0.5469331701626342	0.02575775025393958	0.04090730677878819	False	False	0.02575775025393958
1001	NPL	0.06921083659018562	0.3093248641876422	0.025772222829142214	0.004813298023723019	False	False	0.025772222829142214
1178	RAB4A	0.20977959477114044	0.53216559059178	0.02579006149447043	0.05014823820171672	False	False	0.02579006149447043
5039	LAS1L	0.08492216490938047	0.3422377065088755	0.02581856358800756	0.01881173456070081	False	False	0.02581856358800756
8160	APEX1	0.3161958989001047	0.5797655151934301	0.025826027366332115	0.06513670346573325	False	False	0.025826027366332115
11375	ERF	0.08825982381100644	0.3476444912928972	0.02586539392639172	0.014040251027451892	False	False	0.02586539392639172
6526	FOSL1	0.05602420558962286	0.271496183520608	0.025919931363281523	0.00416229635211551	False	False	0.025919931363281523
7065	SAMD8	0.06572396045716974	0.298504291090921	0.026003381787805466	0.012585120105216932	False	False	0.026003381787805466
5381	WRN	0.04305642910956472	0.23657212030370997	0.02602234220325586	0.009066398618360894	False	False	0.02602234220325586
2176	HIGD1A	0.3176301791133015	0.5798697375197205	0.026023382832655026	0.07437265201321912	False	False	0.026023382832655026
5851	NFIL3	0.03507749462900241	0.20789553653423407	0.02602776704663757	0.006855344379244355	False	False	0.02602776704663757
339	MFSD2A	0.03877955639464103	0.22119534960765744	0.02606663705717835	0.004286073357026954	False	False	0.02606663705717835
3799	HLA-E	0.7085868794653378	0.8707272454044195	0.0260720539228492	1.0858232057433024	False	False	0.0260720539228492
222	TMEM222	0.10509640387526512	0.38174714241181223	0.02607348084140558	0.02648374371888698	False	False	0.02607348084140558
11716	UTY	0.19552982619752332	0.5129054560469761	0.026091391222155588	0.03834615342248501	False	False	0.026091391222155588
7968	SACS	0.07829967958067295	0.3323904347958375	0.026144704500308598	0.015527096859029603	False	False	0.026144704500308598
1908	PIKFYVE	0.13512691575593622	0.44310756553650293	0.026174039634810846	0.021468098948148523	False	False	0.026174039634810846
11163	PBX4	0.25124383026044494	0.5797655151934301	0.02618601930133501	0.0499737600822366	False	False	0.02618601930133501
9468	USP10	0.11155218239139084	0.394893758099223	0.02636869174884051	0.026688140226463417	False	False	0.02636869174884051
10543	PLAGL2	0.09958404238442109	0.37124795050001075	0.02637050361293964	0.01106128015934434	False	False	0.02637050361293964
8936	SNRPA1	0.2692478696444904	0.5797655151934301	0.026392984298274882	0.05600644901911919	False	False	0.026392984298274882
4564	TMEM243	0.3954782370859894	0.6582046809593545	0.026440537501238447	0.09962255014136011	False	False	0.026440537501238447
2471	UMPS	0.08664515918063487	0.3444493949397902	0.026466474634771694	0.01922291854531607	False	False	0.026466474634771694
5709	SNAPC3	0.06827740448131091	0.30602958110355316	0.02648986024444566	0.01668417284835118	False	False	0.02648986024444566
7422	AEBP2	0.06216501972180334	0.2892927709335294	0.026545915839711255	0.018012245732127494	False	False	0.026545915839711255
1359	TRMT61B	0.09625508908535074	0.3642952053703057	0.026566706929863217	0.01902386074010224	False	False	0.026566706929863217
6751	ZPR1	0.13997646384352214	0.4535738321256991	0.02656756281227415	0.02561385051732184	False	False	0.02656756281227415
2065	EMC3	0.2287772424675574	0.5592493666770417	0.02658469120940852	0.06541093546979435	False	False	0.02658469120940852
3137	MRPL36	0.24296372606565111	0.5778610057954496	0.026650178978182372	0.06348023976108254	False	False	0.026650178978182372
11850	PRR14L	0.06372854700964008	0.2920869868477855	0.0266929193541507	0.01311477648581992	False	False	0.0266929193541507
3182	TTC33	0.08250963419746289	0.3417280771545155	0.026799693708047308	0.01964119522706003	False	False	0.026799693708047308
6654	PRCP	0.04444971903187515	0.24107461816542813	0.026806521956732342	0.01754133117734822	False	False	0.026806521956732342
9477	IRF8	0.008011730245686098	0.08366360370327844	0.02686953625724944	0.004303490941810101	False	False	0.02686953625724944
7628	STAT6	0.16008997882418163	0.4700724429185996	0.026893959011322563	0.042777948504554734	False	False	0.026893959011322563
6601	RNF121	0.06696679329637283	0.30245914377028854	0.026935817976205218	0.02052458127143819	False	False	0.026935817976205218
2436	B4GALT4	0.02184548167908668	0.15719248773429761	0.026938747055727727	0.009464231287408326	False	False	0.026938747055727727
10033	TRIM25	0.06341207648198256	0.2913967654239359	0.026953287651412392	0.014950486276098983	False	False	0.026953287651412392
8691	EID1	0.5167829847523668	0.7522711115992933	0.02703535024816315	0.22793197434407303	False	False	0.02703535024816315
8525	TRAF3	0.18198845714706932	0.4928457770441756	0.027055421160964623	0.030959837367811036	False	False	0.027055421160964623
5149	WDR44	0.04448189432803234	0.24112939540699616	0.027067946334959493	0.014291174633410827	False	False	0.027067946334959493
5988	RABEPK	0.10920888484520268	0.3898760880011197	0.027069107217852818	0.01842458104297566	False	False	0.027069107217852818
2270	TUSC2	0.23202283721272224	0.5617057415733052	0.027119245535037164	0.07623374457427004	False	False	0.027119245535037164
134	SZRD1	0.1789604373705596	0.48883530900495614	0.027147665668092243	0.05115862310590804	False	False	0.027147665668092243
3083	MSMO1	0.17682512297582612	0.4862690881835218	0.027149162454600535	0.03338783444125758	False	False	0.027149162454600535
1934	RNF25	0.11943431444915341	0.41090865787706654	0.027176472762111763	0.030464072156497733	False	False	0.027176472762111763
4605	BUD31	0.3273214108104492	0.5889422177023391	0.027234215937138952	0.10205118658978855	False	False	0.027234215937138952
8115	TM9SF2	0.3091284426440885	0.5797655151934301	0.027305610235078374	0.08688286085516121	False	False	0.027305610235078374
10280	YES1	0.029103628663340462	0.18721963244385623	0.02731167934159359	0.011032856474939018	False	False	0.02731167934159359
10707	ZNF831	0.11110586966632598	0.39377333366816303	0.02735649022744457	0.03020741100708017	False	False	0.02735649022744457
5848	SEMA4D	0.10036869112858138	0.37252315726290297	0.02736897778023456	0.027341354879248027	False	False	0.02736897778023456
4362	C1GALT1	0.11299858632833504	0.39858431660721194	0.027384585205800362	0.029693432169898826	False	False	0.027384585205800362
1784	HAT1	0.27389799508893514	0.5797655151934301	0.027445948078182427	0.07523558916353652	False	False	0.027445948078182427
4414	GGCT	0.10502953516694888	0.3816492390647314	0.027472887548102735	0.025270053823052523	False	False	0.027472887548102735
11837	DUSP18	0.08543516390488198	0.3428589534105058	0.02748120049076592	0.01960172677818063	False	False	0.02748120049076592
3450	EGR1	0.10871652481845771	0.3898760880011197	0.027517678279736817	0.008115487754909022	False	False	0.027517678279736817
6318	CAPRIN1	0.1595975521343515	0.4698890617488551	0.02753177279542081	0.04582486752925987	False	False	0.02753177279542081
7470	PPHLN1	0.31209655784155027	0.5797655151934301	0.027542032635436343	0.08514023092736958	False	False	0.027542032635436343
8531	TRMT61A	0.04335482140559604	0.2374966273551339	0.02754679037423873	0.012159022908034948	False	False	0.02754679037423873
3791	HLA-F	0.5390911968603223	0.767830635455118	0.02755566226051722	0.3100179087852454	False	False	0.02755566226051722
11478	GRWD1	0.10585554677950978	0.38353201481962984	0.02757429281861772	0.025765451846485633	False	False	0.02757429281861772
3208	NDUFS4	0.14876102082939363	0.4698890617488551	0.027623232631703867	0.033167493168252876	False	False	0.027623232631703867
1890	ABI2	0.08252347096874714	0.3417280771545155	0.027661262295375903	0.015976099420797186	False	False	0.027661262295375903
6309	EIF3M	0.5312906389292569	0.7626456735032056	0.027663452386945484	0.20101707036186844	False	False	0.027663452386945484
9363	NUTF2	0.24799868506631556	0.5797655151934301	0.027688841325779107	0.06424410006601351	False	False	0.027688841325779107
7164	MRPL43	0.3096731815302017	0.5797655151934301	0.027741715242003744	0.10448552167472028	False	False	0.027741715242003744
11428	ERCC1	0.2187439841721745	0.5453870210254878	0.02775094856057194	0.038784944214373354	False	False	0.02775094856057194
1838	NAB1	0.015600621047356015	0.12697882541003708	0.027779284717723278	0.006312267086542085	False	False	0.027779284717723278
4169	MAN1A1	0.040852855186316844	0.22866326860470235	0.027891680754519962	0.007967268538364571	False	False	0.027891680754519962
5449	YTHDF3	0.06463848597713495	0.29492321734680244	0.02790129767501645	0.019432184580208185	False	False	0.02790129767501645
9052	TRAP1	0.07683191360048695	0.32859631646754855	0.027905610677432618	0.01661146794995205	False	False	0.027905610677432618
8621	DNAJC17	0.04720630247824252	0.2460725112517813	0.027926984896260162	0.019123986677769045	False	False	0.027926984896260162
4514	TMEM248	0.11687919032206782	0.40587399754086656	0.027949843809065858	0.02493855060439569	False	False	0.027949843809065858
1889	CYP20A1	0.1450965031904661	0.4630117161406547	0.027977562575372886	0.041425276712194224	False	False	0.027977562575372886
585	MFSD14A	0.12477245823232348	0.42128694797152577	0.02800503142939038	0.0230385303873369	False	False	0.02800503142939038
1436	RTN4	0.2787431386940618	0.5797655151934301	0.02804846779764892	0.07899732920649676	False	False	0.02804846779764892
5809	PTAR1	0.08758921311606813	0.3462674538063019	0.028052917848739995	0.026881585655622302	False	False	0.028052917848739995
10060	PTRH2	0.04862664251497197	0.25113419205250065	0.02814369512887744	0.01583383009660319	False	False	0.02814369512887744
6669	PRSS23	0.07030930667731164	0.3121611197356613	0.028152362785758035	0.012518180924987755	False	False	0.028152362785758035
11987	CERK	0.23556992428131404	0.5666439733373251	0.02816468507396946	0.04303069291665727	False	False	0.02816468507396946
6509	ZNRD2	0.18205315140098244	0.4928457770441756	0.02817650350675844	0.045730499121762976	False	False	0.02817650350675844
5392	1,00 LSM	0.2561407920333033	0.5797655151934301	0.028232607472144594	0.05024356270438113	False	False	0.028232607472144594
11622	HSPBP1	0.04601846713296255	0.2433387553964548	0.028236155957933096	0.01451280357886094	False	False	0.028236155957933096
8291	VCPKMT	0.06050375288814003	0.28469759235611314	0.028263576441830036	0.019789351082821184	False	False	0.028263576441830036
7459	YARS2	0.1035637406300657	0.37897043179303436	0.02829514197633566	0.022872552681091455	False	False	0.02829514197633566
7277	PPP2R2D	0.02232315946326258	0.15999729056247847	0.02831356628961657	0.009324024820682661	False	False	0.02831356628961657
10688	CSTF1	0.055184100801000696	0.26921658465803067	0.02832876458457934	0.021589290685599158	False	False	0.02832876458457934
1962	SERPINE2	0.008498721891267604	0.08724768723525943	0.02834906542340526	0.0052146057679820276	False	False	0.02834906542340526
4277	SOD2	0.1429120399446514	0.45926102156970494	0.02837941347525844	0.03004392475618361	False	False	0.02837941347525844
11199	UQCRFS1	0.3906423409553297	0.6539038216277269	0.028381630439117216	0.1642877073130021	False	False	0.028381630439117216
12070	CBR1	0.0844634009854945	0.34195969544815996	0.028414753222781825	0.02390795819202808	False	False	0.028414753222781825
1360	WDR43	0.09607272922804845	0.3641229775704279	0.028420100808332092	0.026004277534007275	False	False	0.028420100808332092
4732	RBM28	0.039017345893106764	0.22231949357871947	0.028493466188684136	0.015704756917003012	False	False	0.028493466188684136
11367	ERFL	0.12676326059822554	0.42490417154977483	0.028536831345376303	0.020589655899804098	False	False	0.028536831345376303
2212	KLHL18	0.036863429517134866	0.21414631446512017	0.02855056039792721	0.012584383185212544	False	False	0.02855056039792721
4716	MDFIC	0.048322792798637326	0.25003291016076384	0.028586049286655642	0.015450138072791723	False	False	0.028586049286655642
7481	SLC38A2	0.17230894442317668	0.48099427547517476	0.028617198300678708	0.04358693533092267	False	False	0.028617198300678708
3214	DHX29	0.19566316606180176	0.5129054560469761	0.02862340579948329	0.04816298045758569	False	False	0.02862340579948329
3518	HMGXB3	0.06434144536598548	0.29415982155055026	0.02863288096865426	0.02048706562972219	False	False	0.02863288096865426
151	MICOS10	0.29846579425909747	0.5797655151934301	0.028710686994796165	0.11290884495063536	False	False	0.028710686994796165
1558	PTCD3	0.08172938748888506	0.3401239582879549	0.02872535120301114	0.021677300610141798	False	False	0.02872535120301114
1717	RAB3GAP1	0.034785179449958556	0.207061861107301	0.028747069387140407	0.016739174400453312	False	False	0.028747069387140407
1008	TSEN15	0.12002722180866947	0.411715754449955	0.028834554811851182	0.033364000633264945	False	False	0.028834554811851182
10302	NAPG	0.07389288814467404	0.3215974746310151	0.028838835567520316	0.024995897270809586	False	False	0.028838835567520316
3572	FBXW11	0.10807454564304107	0.38870538757291323	0.028885389121325742	0.030653257581055728	False	False	0.028885389121325742
7715	ATP2B1	0.23903722199907962	0.5714606206819757	0.028888667540607812	0.06017718102183628	False	False	0.028888667540607812
2452	GOLGB1	0.34690248695591774	0.6112624399128068	0.028965807133977624	0.06534905323893866	False	False	0.028965807133977624
8296	MAP4K5	0.12681828332692063	0.42490417154977483	0.028985633508947402	0.027864721553746835	False	False	0.028985633508947402
7132	RRP12	0.013466552826640126	0.11482838136252153	0.028989089285338176	0.006461252149911333	False	False	0.028989089285338176
889	PEX19	0.203933706546643	0.5247509721104786	0.02909119189175783	0.018487418608076	False	False	0.02909119189175783
4930	PDK3	0.15691271442351024	0.4698890617488551	0.029119051737583144	0.03335565651182308	False	False	0.029119051737583144
8275	KLHL28	0.11368977907086644	0.3996889143196248	0.0292373408674008	0.03599954637396223	False	False	0.0292373408674008
10346	ZNF24	0.28852881692382504	0.5797655151934301	0.029364328557231627	0.08017645818577956	False	False	0.029364328557231627
9881	RARA	0.07287444905635747	0.31878558551966063	0.029377317950022377	0.011545176375422284	False	False	0.029377317950022377
4922	SMS	0.19631753895759982	0.5133771793234051	0.029393366752938244	0.039300185131725826	False	False	0.029393366752938244
6769	UBE4A	0.10153438023423161	0.37417680003323617	0.029405351793920245	0.03063382385798057	False	False	0.029405351793920245
6360	PSMC3	0.22558850589842955	0.5549782094433662	0.029422963892260165	0.07235503356539488	False	False	0.029422963892260165
10964	ICAM1	0.18253394036887308	0.4931242186838005	0.02949174486007515	0.014433096862201247	False	False	0.02949174486007515
2281	MAPKAPK3	0.10624314884946862	0.3846065263602064	0.02954066183171548	0.027665211310851083	False	False	0.02954066183171548
6864	GDI2	0.3049629049192003	0.5797655151934301	0.029602169814459213	0.11571410702606105	False	False	0.029602169814459213
5240	NAA10	0.10712586751794573	0.38643852407480883	0.029604346469884194	0.023591425128821696	False	False	0.029604346469884194
11417	RELB	0.26761750523364164	0.5797655151934301	0.02961209106363086	0.07687424522845152	False	False	0.02961209106363086
3218	IL6ST	0.05831498816624244	0.2784271233088347	0.029636319119571156	0.026097745032340573	False	False	0.029636319119571156
6685	CWC15	0.2596072111785739	0.5797655151934301	0.02963637286414955	0.0697213494533244	False	False	0.02963637286414955
4556	FGL2	0.04698654384548812	0.24606905453059408	0.02964440096054725	0.013991629366971528	False	False	0.02964440096054725
1886	WDR12	0.012634303417964626	0.11005143240384976	0.029668479203475272	0.011232302787093803	False	False	0.029668479203475272
5925	TXN	0.3879564429254907	0.6513446397287326	0.0296725107186621	0.13580048309891757	False	False	0.0296725107186621
1306	SF3B6	0.35988099841184384	0.624670978216669	0.029690912862304422	0.1506183858643571	False	False	0.029690912862304422
4952	CHST7	0.04711552270207977	0.24606905453059408	0.029814579137190458	0.016674764419109665	False	False	0.029814579137190458
2859	TMEM165	0.22998937813140466	0.5605028954326937	0.02982859034877794	0.06613563455946814	False	False	0.02982859034877794
9399	NOB1	0.1629004220340756	0.4709478513755411	0.029835561020595723	0.04300477147713445	False	False	0.029835561020595723
1002	DHX9	0.15680902645024458	0.4698890617488551	0.029909373824562904	0.049581254036268604	False	False	0.029909373824562904
2556	PLSCR1	0.14320714903082	0.45993875003341567	0.029911464488662453	0.04037088521224467	False	False	0.029911464488662453
3194	HMGCS1	0.04014675738895155	0.22621277945279733	0.029916881942164634	0.01687736141756882	False	False	0.029916881942164634
435	BTF3L4	0.1715950667025264	0.48047472351532267	0.029952858562941997	0.050642122123801744	False	False	0.029952858562941997
10814	7,00 LSM	0.38383912155627953	0.6471402652827	0.029961570559099766	0.14299657146449346	False	False	0.029961570559099766
835	MSTO1	0.027727242538088837	0.18266867927837416	0.02996935210224408	0.010329405135219499	False	False	0.02996935210224408
8698	SLC27A2	0.017834439637845898	0.13757456508770532	0.030002059709040588	0.008395352543328745	False	False	0.030002059709040588
9797	EVI2B	0.29026789999496355	0.5797655151934301	0.030057042428159982	0.06616135851159832	False	False	0.030057042428159982
8141	CUL4A	0.10515438906188418	0.38174714241181223	0.030058197936595466	0.031146528428473305	False	False	0.030058197936595466
1205	COA6	0.14174404843267055	0.457256420859439	0.03013780978057143	0.05109930080758284	False	False	0.03013780978057143
3063	ARFIP1	0.10368683312125765	0.3790399190707822	0.030141859434553463	0.02173781487209376	False	False	0.030141859434553463
6673	CHORDC1	0.19244393491078876	0.5076133417864657	0.030142055602264604	0.04170878819110642	False	False	0.030142055602264604
7236	CACUL1	0.0757177959146463	0.32664513616733076	0.030154728573850056	0.025274844446486852	False	False	0.030154728573850056
4232	FBXO30	0.04282873345814713	0.2355580340198092	0.030165756961336634	0.011653244759805195	False	False	0.030165756961336634
1217	GPR137B	0.033599612859688176	0.2038822657224405	0.030215266466953765	0.016482620115159816	False	False	0.030215266466953765
1647	LIMS1	0.19851809876254772	0.5167810278320565	0.030216102195147802	0.034880695876309924	False	False	0.030216102195147802
7670	CAND1	0.18499896704698127	0.4968634662046168	0.030265087691125587	0.050983288005135415	False	False	0.030265087691125587
1731	EPC2	0.021003508959843188	0.15366465396407714	0.030344305856064808	0.011089737538824133	False	False	0.030344305856064808
3675	EEF1E1	0.03176058300051701	0.19633324737671043	0.0303721898869504	0.013580860346790744	False	False	0.0303721898869504
4683	PSMC2	0.20880564369869953	0.531483817181718	0.030379966727444103	0.06647309786654798	False	False	0.030379966727444103
10951	UBL5	0.45154619661063633	0.7038012422343009	0.030454859797437017	0.3495801782194372	False	False	0.030454859797437017
2409	ZBED2	0.07854655606213697	0.3325306327246859	0.030550729376377355	0.004542518395354695	False	False	0.030550729376377355
2000	COL6A3	0.0508770309652147	0.25728231908937044	0.030683384431999892	0.02190500932043471	False	False	0.030683384431999892
9744	WSB1	0.368064650005387	0.6317363563810249	0.03069763480696123	0.14798456594959042	False	False	0.03069763480696123
8091	UCHL3	0.04013804660062741	0.22621277945279733	0.030781178066846757	0.024095905603905583	False	False	0.030781178066846757
2566	SERP1	0.4897048294258509	0.7325453097532962	0.030783690625886706	0.2664023607687243	False	False	0.030783690625886706
7211	ADD3	0.2563477391189386	0.5797655151934301	0.03079215002252602	0.07960325789752443	False	False	0.03079215002252602
3474	SRA1	0.24567823569305078	0.5797655151934301	0.03081136908375994	0.07793142618347042	False	False	0.03081136908375994
8182	ABHD4	0.04482286940054386	0.24200504089703925	0.030995803009822322	0.014145793378564649	False	False	0.030995803009822322
6896	HSPA14-1	0.06741028349677528	0.30333445938699727	0.030999278940429996	0.019424410466375035	False	False	0.030999278940429996
9657	PER1	0.08179109572594837	0.3401239582879549	0.031054926076899796	0.028257591755655287	False	False	0.031054926076899796
4768	MTPN	0.26542853264538735	0.5797655151934301	0.03107557743114793	0.0849703523779893	False	False	0.03107557743114793
4098	MDN1	0.042420266758001694	0.23449219321743547	0.03112390858688376	0.017480997671299743	False	False	0.03112390858688376
9138	METTL9	0.222477454588706	0.550423836120597	0.03118479716336149	0.07895424433217063	False	False	0.03118479716336149
7615	SPRYD4	0.033770525598491676	0.20413694029459023	0.031206782726768273	0.01462461554066334	False	False	0.031206782726768273
5644	EXOSC4	0.02756504644292613	0.18225968661990444	0.031219408671847634	0.01776976895163112	False	False	0.031219408671847634
390	PLK3	0.017218439564788066	0.13453291514032906	0.03138696142583627	0.01196899385799651	False	False	0.03138696142583627
11793	GUCD1	0.045406955292272094	0.242731515189385	0.031422545711191345	0.018076349428799064	False	False	0.031422545711191345
9543	OVCA2	0.2159454834770141	0.5409967382082173	0.031449800930509725	0.06678644452561339	False	False	0.031449800930509725
9082	NUBP1	0.10872802329505808	0.3898760880011197	0.031562218465137765	0.03345985568425257	False	False	0.031562218465137765
9864	STARD3	0.20626976387317955	0.528282566515959	0.03159877015290395	0.08222051526563777	False	False	0.03159877015290395
315	ZC3H12A	0.1661583009632315	0.47400029287578416	0.031641841058029405	0.04042284041408109	False	False	0.031641841058029405
11925	ADSL	0.0904707349229541	0.3508029242326687	0.03169702599112501	0.0378260023844919	False	False	0.03169702599112501
5375	DCTN6	0.08109196242048804	0.3387256235254267	0.031792796142595316	0.02658211878774106	False	False	0.031792796142595316
11847	EIF4ENIF1	0.017675532213306082	0.1370261450432522	0.03184267178315276	0.008998717153474266	False	False	0.03184267178315276
1896	INO80D	0.05092132961160993	0.25738717415438006	0.031917034797241256	0.02122897439715614	False	False	0.031917034797241256
7478	ARID2	0.24457618601180525	0.5797655151934301	0.032017682269200876	0.04473984454191446	False	False	0.032017682269200876
2678	ATP13A3	0.02496273281251159	0.17279336534287967	0.03209300395220649	0.010965180171988552	False	False	0.03209300395220649
7860	GCN1	0.03089967749913015	0.19419860605465974	0.03213854307709472	0.01732919549669377	False	False	0.03213854307709472
7851	WSB2	0.018334615984810794	0.13997725623576251	0.03214291587035435	0.012384837127528638	False	False	0.03214291587035435
4349	AIMP2	0.0607950497137166	0.2852375442177163	0.032152470984585686	0.021491683649386896	False	False	0.032152470984585686
11250	HCST	0.4963215343795323	0.7360923448781578	0.03221634910323662	0.2154310232833357	False	False	0.03221634910323662
3007	EXOSC9	0.10600176930019219	0.38390494896087507	0.03222529220108149	0.037167749993432586	False	False	0.03222529220108149
7868	SRSF9	0.10132651348108135	0.37366289897159066	0.032235976623266334	0.043084943167606735	False	False	0.032235976623266334
665	CSDE1	0.39931278464541453	0.6616646763777098	0.0323503450860901	0.18305503264398607	False	False	0.0323503450860901
2355	TMF1	0.28652165672445523	0.5797655151934301	0.032393566476035064	0.08846959568066552	False	False	0.032393566476035064
533	C1orf52	0.07915845935766454	0.33371202298871855	0.032417472064504994	0.038100877418315	False	False	0.032417472064504994
1233	ADSS2	0.28055202300587745	0.5797655151934301	0.032425856218734554	0.09657190382856676	False	False	0.032425856218734554
10037	MSI2	0.09971285012637791	0.37155724776727045	0.03250186717595808	0.028852477187896	False	False	0.03250186717595808
482	PGM1	0.17011859652306519	0.4786550991458014	0.032516071868027775	0.0375883460914487	False	False	0.032516071868027775
9612	C17orf49	0.10004515556298026	0.37182485002192356	0.032528723341781876	0.04066504456972474	False	False	0.032528723341781876
3375	ATG12	0.16104839584386452	0.47049467872560213	0.03258585382861536	0.06053595630340396	False	False	0.03258585382861536
1862	MAIP1	0.020602468492675982	0.1514612541287528	0.032592262869588925	0.017987688404011423	False	False	0.032592262869588925
2298	TWF2	0.23607681233208325	0.5670013189719548	0.03267503758200341	0.09966191139412979	False	False	0.03267503758200341
493	IL12RB2	0.11539885515513981	0.4031025567187695	0.032684829844186906	0.02072167571645806	False	False	0.032684829844186906
6618	COA4	0.08652862829407343	0.3442870667765373	0.0327229347502687	0.037646239076973134	False	False	0.0327229347502687
8285	DNAAF2	0.12194010864594067	0.4157152954867696	0.03273353855558596	0.04174188741891166	False	False	0.03273353855558596
3693	RANBP9	0.04491392294526585	0.24200504089703925	0.03274516619512164	0.018075720139717453	False	False	0.03274516619512164
6249	IPO7	0.14370698013667527	0.46067131352022345	0.03275831480622588	0.04137662976792182	False	False	0.03275831480622588
2975	AIMP1	0.15199105495771303	0.4698890617488551	0.03277854963999146	0.075851105576622	False	False	0.03277854963999146
1658	BCL2L11	0.08174110738047757	0.3401239582879549	0.03279782513303269	0.03100128828515578	False	False	0.03279782513303269
2648	PSMD2	0.2119448143841503	0.5360082161683849	0.032832960651158184	0.09006944977992717	False	False	0.032832960651158184
2904	MRPL1	0.166013233740599	0.47395780244342994	0.032844961815513704	0.021068296680221046	False	False	0.032844961815513704
11708	CHMP2A	0.30853909190431195	0.5797655151934301	0.03292273559490857	0.11941786488806036	False	False	0.03292273559490857
6157	NLRP6	0.010906518175363283	0.09968893836561307	0.03294304029662606	0.00489822565945165	False	False	0.03294304029662606
9904	STAT3	0.34622163522474103	0.6106631177902156	0.032959249661469875	0.17769146115997989	False	False	0.032959249661469875
10523	NXT1	0.09990100962183321	0.3716685041210096	0.03297880731354769	0.040621213650195755	False	False	0.03297880731354769
7334	CHD4	0.03612911920064538	0.21114947513571403	0.033026511001330756	0.024008937215297378	False	False	0.033026511001330756
4703	DLD	0.06264607358739879	0.2900733623548779	0.03315352018899294	0.0319147718488606	False	False	0.03315352018899294
10503	SNRPB2	0.27341998524430833	0.5797655151934301	0.03329552948848506	0.12980620696999673	False	False	0.03329552948848506
8733	SLTM	0.3136649625186226	0.5797655151934301	0.033326540110218766	0.09919367763522295	False	False	0.033326540110218766
3140	MED10	0.23389888282707227	0.5645134314611103	0.03332878663359566	0.10995705334075995	False	False	0.03332878663359566
8284	MGAT2	0.11269175592285961	0.397973504670351	0.03335666394640895	0.05204593920228233	False	False	0.03335666394640895
2866	SRP72	0.18398482822932083	0.4952356527227381	0.0333595715281001	0.06052796718920067	False	False	0.0333595715281001
6045	NUP188	0.03896584011339853	0.22214189538551782	0.03336429164569761	0.01298840201462763	False	False	0.03336429164569761
11993	PIM3	0.014915265069631065	0.12277275083314253	0.033457398753308464	0.01641347187303876	False	False	0.033457398753308464
7079	GHITM	0.3430761639759684	0.6073615784618319	0.03348693542997969	0.16884512437818933	False	False	0.03348693542997969
3168	BRIX1	0.08261208357866943	0.3417741249101607	0.033488692877693196	0.04338099100048234	False	False	0.033488692877693196
4219	VTA1	0.08187613707888639	0.340278672023046	0.03349157089986623	0.03441457253548813	False	False	0.03349157089986623
9754	TMEM199	0.1180992853564348	0.4080982264942541	0.03350113743482047	0.035678860922388096	False	False	0.03350113743482047
7719	UBE2N	0.23396066137731816	0.5645134314611103	0.033539099917769516	0.10388889163732529	False	False	0.033539099917769516
187	SRRM1	0.39180794497869953	0.654569960064165	0.03356342471395093	0.22220006166760478	False	False	0.03356342471395093
2368	GBE1	0.01572355210369267	0.12750435013261696	0.03363467927598652	0.011691061274533392	False	False	0.03363467927598652
1572	RPIA	0.04092306256814622	0.2288799858842095	0.03367248052520038	0.022216689317525372	False	False	0.03367248052520038
10150	MRPS7	0.19255369105984615	0.5076669001802316	0.033676159341591495	0.06001229755791956	False	False	0.033676159341591495
7718	NUDT4	0.07586798045401587	0.32667600649184925	0.033733937450594643	0.024036441227474045	False	False	0.033733937450594643
10059	CLTC	0.11701467953804416	0.4058911859619106	0.03379128560297063	0.044103303930078774	False	False	0.03379128560297063
6141	TUBB4B	0.19644669248895444	0.5135919631538653	0.033799718127320744	0.08903192754611608	False	False	0.033799718127320744
2994	CAMK2D	0.0271295014582775	0.1809130307867919	0.03384238326087932	0.014539224897696393	False	False	0.03384238326087932
4696	HBP1	0.19069806243056786	0.5054527520119896	0.03392537832606522	0.06638030913490978	False	False	0.03392537832606522
8562	NIPA2	0.14524248185421293	0.4630716956490274	0.03393670768319081	0.04162187032895133	False	False	0.03393670768319081
5853	IARS1	0.10535729932396962	0.38220451030080377	0.03398415877145543	0.03347438074389843	False	False	0.03398415877145543
1850	SF3B1	0.3624593317190874	0.626727037920941	0.03399215596472055	0.20781096388300885	False	False	0.03399215596472055
3503	LARS1	0.06765824505997038	0.3041279879794471	0.03403696819418599	0.034870518165807995	False	False	0.03403696819418599
11155	NR2C2AP	0.018665308151670917	0.14158413954215376	0.0340436835792564	0.018811911256390416	False	False	0.0340436835792564
7235	FAM204A	0.14350084629978113	0.460460175122057	0.03416463306570459	0.058829653784867715	False	False	0.03416463306570459
9378	SLC7A6	0.017110104215644847	0.13416630893574205	0.034186967968870934	0.014804447607404615	False	False	0.034186967968870934
11062	IL27RA	0.17165282247642077	0.48047472351532267	0.034187968961643535	0.06145766506717784	False	False	0.034187968961643535
1676	ACTR3	0.283521774773408	0.5797655151934301	0.03419907259153986	0.15897983881389305	False	False	0.03419907259153986
7737	ELK3	0.031364859907168245	0.19521274345640954	0.034216407905301054	0.012035712347092688	False	False	0.034216407905301054
11322	TIMM50	0.0565445651274943	0.2730487554764015	0.034273922665870066	0.03538252048970021	False	False	0.034273922665870066
3985	KLHDC3	0.11080569456726815	0.39309210839826886	0.03431413435942492	0.04053661969933976	False	False	0.03431413435942492
6733	NKAPD1	0.07514582829576585	0.32559217868887363	0.034322913536305684	0.0351412404234571	False	False	0.034322913536305684
10456	NOP56	0.07723216429659498	0.3294516615572672	0.034341968676575504	0.04242971892048508	False	False	0.034341968676575504
7179	PPRC1	0.011809723369185968	0.105304170091117	0.03438538757784606	0.015498065119403583	False	False	0.03438538757784606
4327	EIF3B	0.034001662655894785	0.2046593429921646	0.0344333868608103	0.01627514874768276	False	False	0.0344333868608103
5100	TIMM8A	0.004865277357032668	0.06101426471971048	0.0346041212938399	0.011019815723132636	False	False	0.0346041212938399
10816	TIMM13	0.07394995317177235	0.3216754399779511	0.03464259435028369	0.036088235065199974	False	False	0.03464259435028369
2447	NDUFB4	0.3806121192512423	0.6439631627294484	0.03464882872137747	0.2011535937665765	False	False	0.03464882872137747
5317	ATP6V1B2	0.0622698508606377	0.28933331101428894	0.03467671678310644	0.03865161078632442	False	False	0.03467671678310644
7955	ZMYM2	0.13616696600196426	0.44544826883481753	0.034679377139736976	0.04923223685296928	False	False	0.034679377139736976
1443	PNPT1	0.03148223742806139	0.1956089189002927	0.03471524761497201	0.015487843751319764	False	False	0.03471524761497201
8191	PSMB5	0.06166885773671194	0.2881133161069737	0.03475391549551248	0.03847309203130966	False	False	0.03475391549551248
3167	RAD1	0.028167901194079747	0.1842383142173252	0.034754405914790336	0.02034055563541899	False	False	0.034754405914790336
7588	ORMDL2	0.12692246290921666	0.42500737656571846	0.03477530046325571	0.05143163555334043	False	False	0.03477530046325571
2946	PDLIM5	0.05863971509667609	0.2793378142176158	0.03477838271482664	0.023850277307140712	False	False	0.03477838271482664
5783	CLTA	0.2683612050642878	0.5797655151934301	0.03478946753412053	0.1363360360029744	False	False	0.03478946753412053
6332	HSD17B12	0.02146124561019829	0.1556981665627245	0.03479830045557969	0.016470711836914537	False	False	0.03479830045557969
2595	KPNA4	0.053772998642186785	0.26550671456815617	0.03479888358425527	0.026890567753593254	False	False	0.03479888358425527
837	DAP3	0.16596412028469834	0.47394146035810714	0.03482342335875026	0.06979442117530088	False	False	0.03482342335875026
6394	CCDC86	0.006110735970080977	0.069019092214304	0.03482938699153037	0.009715915382883808	False	False	0.03482938699153037
345	SMAP2	0.28593326215770926	0.5797655151934301	0.034844835198782675	0.08943563657416154	False	False	0.034844835198782675
7730	METAP2	0.16438230046788313	0.4716437793566292	0.034909823142977456	0.056359141148415275	False	False	0.034909823142977456
5191	HPRT1	0.16120485400501136	0.47049467872560213	0.034911134510690285	0.07224430924146333	False	False	0.034911134510690285
5006	TSPYL2	0.18812431838372481	0.5019075800084001	0.03491536958346778	0.049665902291750684	False	False	0.03491536958346778
12040	BACH1	0.026249504307392632	0.17738734839827067	0.0349441766774873	0.02277747880115118	False	False	0.0349441766774873
9849	EPOP	0.012504687640248051	0.10927096247554356	0.03497518192476316	0.005200380171511075	False	False	0.03497518192476316
1317	ASXL2	0.10691055053675182	0.38611103687749465	0.03502583081544226	0.049850869829816395	False	False	0.03502583081544226
1999	COPS8	0.12485434612611755	0.42128694797152577	0.03505801306898497	0.050860313575256506	False	False	0.03505801306898497
9321	CNOT1	0.09411634423418551	0.3593346316565646	0.03507955927046337	0.05569005177036069	False	False	0.03507955927046337
2145	LRRFIP2	0.13371815468445847	0.4395436062649232	0.035107538697975615	0.052451533027439844	False	False	0.035107538697975615
430	EPS15	0.22075279118641944	0.5483437561522257	0.03519277759930949	0.08152772237073735	False	False	0.03519277759930949
4352	CYTH3	0.10867738153724862	0.3898760880011197	0.03519565024702469	0.021465940353951243	False	False	0.03519565024702469
5892	NANS	0.05262274843166143	0.2618120470833706	0.03524925508951549	0.024254396634194	False	False	0.03524925508951549
6930	YME1L1	0.1290581699310729	0.42991838675117705	0.03534080091712398	0.06857716066510143	False	False	0.03534080091712398
1349	GPN1	0.05715410793387175	0.274898424025399	0.0353501874077406	0.03236142746305052	False	False	0.0353501874077406
3705	DEK	0.31692795569922017	0.5797655151934301	0.03540200524299978	0.15819335820547037	False	False	0.03540200524299978
8430	TMED10	0.21554410236497543	0.5406172744276984	0.03542233144254863	0.11639670851384805	False	False	0.03542233144254863
8868	RPS17	0.12350481725592172	0.4192178741101408	0.03546853565659449	0.05734104170737206	False	False	0.03546853565659449
2551	U2SURP	0.25027149585796127	0.5797655151934301	0.03550026108122084	0.11460985964875117	False	False	0.03550026108122084
5434	TGS1	0.13644130509843416	0.44607853205333625	0.035568221100600844	0.06120963926994086	False	False	0.035568221100600844
9209	BOLA2B	0.003384760525235612	0.04807768428757944	0.03557316089916254	0.008480736860940792	False	False	0.03557316089916254
327	FHL3	0.030058089433440037	0.19143126448586842	0.035632685035156285	0.017550173706201724	False	False	0.035632685035156285
11086	RAB8A	0.1435802761572577	0.460460175122057	0.03573252365121106	0.07468989583126003	False	False	0.03573252365121106
9902	STAT5B	0.11445491703895297	0.40124921670544406	0.035749404823284814	0.05035732323391956	False	False	0.035749404823284814
10901	TNFSF9	0.00469659215943587	0.0598609990169405	0.03577376203416507	0.006431619319051198	False	False	0.03577376203416507
4776	LUC7L2	0.22673746130858285	0.5560514795405592	0.03579140621130022	0.09778522859894515	False	False	0.03579140621130022
342	RLF	0.12860327467793495	0.4291883804787911	0.03588501314349014	0.05637929427557939	False	False	0.03588501314349014
2896	NUP54	0.09374366654271812	0.35840464460836896	0.03589235465289885	0.04461766254121573	False	False	0.03589235465289885
10001	PHB	0.13196666853517197	0.43588506816137995	0.03591784570643142	0.0605304577044132	False	False	0.03591784570643142
10868	FEM1A	0.0221886089114537	0.15934659772505508	0.035990519125336635	0.013612958170732114	False	False	0.035990519125336635
5173	SH2D1A	0.2296696321097072	0.5601328825380363	0.03602044410658676	0.07685413223335796	False	False	0.03602044410658676
10545	KIF3B	0.004484230903664782	0.05901355922979569	0.03615663824269659	0.01228038950203345	False	False	0.03615663824269659
1105	TRAF5	0.05189363574934157	0.25965835240039303	0.03622881989870949	0.02311054038395077	False	False	0.03622881989870949
11908	APOBEC3C	0.17400868337218964	0.48192110762536194	0.03625989770116619	0.0716681083905208	False	False	0.03625989770116619
7871	RNF10	0.161225083078818	0.47049467872560213	0.03627456997106792	0.0620816237166853	False	False	0.03627456997106792
5811	KLF9	0.024255666403953532	0.16907762867286819	0.036298634106044114	0.02154011258779076	False	False	0.036298634106044114
8482	AL159141.1	0.0107697966281094	0.0988558727469235	0.03632849996825801	0.010916503081656405	False	False	0.03632849996825801
10860	SH3GL1	0.02719955578238212	0.18106795409906368	0.03640336280692558	0.012326160864463833	False	False	0.03640336280692558
10537	HM13	0.21530833990195197	0.5403482461369067	0.03652600860662934	0.12020484602507733	False	False	0.03652600860662934
10934	HNRNPM	0.27694054749024766	0.5797655151934301	0.03653536016327001	0.12002831662208877	False	False	0.03653536016327001
1364	LBH	0.4223949498158841	0.680253758761529	0.03656213571222621	0.22286024167898702	False	False	0.03656213571222621
1571	EIF2AK3	0.02922850098973663	0.18769130882474613	0.03665151294609648	0.013836234502423824	False	False	0.03665151294609648
1128	EPRS1	0.16731797490401268	0.47529429522404304	0.03670885841124355	0.0685765175178224	False	False	0.03670885841124355
7603	MYL6	0.47802764444050994	0.7234995095224733	0.03671416837558894	0.8111812423456355	False	False	0.03671416837558894
8896	ABHD2	0.060322881306357684	0.2840115657367866	0.036752294779502086	0.02301497917258025	False	False	0.036752294779502086
5794	EXOSC3	0.09919052563204225	0.37020353442866805	0.036816761401286445	0.04266435835122686	False	False	0.036816761401286445
4906	TXLNG	0.01585529293483992	0.12796349431041684	0.036841764722770086	0.015299708388557758	False	False	0.036841764722770086
0	NOC2L	0.08924123942687523	0.34938425027231473	0.03696033466800985	0.04775080433826341	False	False	0.03696033466800985
10521	XRN2	0.1857600986043945	0.4982950778624266	0.037028799886426766	0.11073718440927542	False	False	0.037028799886426766
466	USP24	0.024346603637256915	0.16938723027373076	0.03707760668168139	0.018096463275891185	False	False	0.03707760668168139
5464	TRAM1	0.24367195834736172	0.5787407699561279	0.037145737340097795	0.1567947116654002	False	False	0.037145737340097795
10979	ILF3	0.12517383536987045	0.4219980875756466	0.03716941720133847	0.0773218388108049	False	False	0.03716941720133847
140	SDHB	0.09086202641620013	0.35194535976743047	0.037169599932905015	0.06723737848293894	False	False	0.037169599932905015
5021	MAGEH1	0.01162992425832449	0.10429693158758489	0.03719033593486412	0.013525179552049479	False	False	0.03719033593486412
5463	NCOA2	0.06245580047821451	0.2894377210961125	0.037205710915128365	0.03245999162270444	False	False	0.037205710915128365
7117	NOC3L	0.010556255124416986	0.0975770429935532	0.03723622843035529	0.011559000053686862	False	False	0.03723622843035529
7104	HECTD2	0.007768635160361942	0.0820665395131852	0.03730126944732124	0.00894916825413657	False	False	0.03730126944732124
1662	ZC3H8	0.042550897668785816	0.2348850076439001	0.03734578944064166	0.019621889535866514	False	False	0.03734578944064166
7818	SH2B3	0.001817839495612218	0.03064237779409299	0.03734879191510404	0.007352382119095734	False	False	0.03734879191510404
3346	ST8SIA4	0.05253237053252239	0.2615365010605023	0.03736842800067594	0.031427447457888905	False	False	0.03736842800067594
2784	WDR1	0.25346983456535505	0.5797655151934301	0.03740446374048954	0.16016774805562353	False	False	0.03740446374048954
7354	PTPN6	0.04983183851587881	0.25436977512383346	0.03742070535208039	0.02895659110758583	False	False	0.03742070535208039
552	LRRC8B	0.037102132373823704	0.21488154396568204	0.03757253244243076	0.012660022346120715	False	False	0.03757253244243076
9315	USB1	0.07033127489421061	0.3121611197356613	0.03757277026219015	0.03850095016347121	False	False	0.03757277026219015
4575	AKAP9	0.21577493486092497	0.5408236836819375	0.03773403624412107	0.0882333693350151	False	False	0.03773403624412107
9725	PRPSAP2	0.034257489064406954	0.20546785343731785	0.037764186952600455	0.028679989795391492	False	False	0.037764186952600455
6154	RIC8A	0.12570481242752496	0.4232656184173413	0.0379946544536723	0.05343292206995871	False	False	0.0379946544536723
10987	SMARCA4	0.0313475958354119	0.19521274345640954	0.03805888997376956	0.030545114119440223	False	False	0.03805888997376956
4058	CD109	0.011647443275034149	0.10436835348088434	0.03806627447884098	0.005659987685808248	False	False	0.03806627447884098
8938	TARS3	0.09226936774453541	0.3551820086926034	0.03812912338881566	0.042233757181122475	False	False	0.03812912338881566
2662	DNAJB11	0.0773039945448714	0.32954881757059	0.038259325004434484	0.04582581152017184	False	False	0.038259325004434484
1089	MAPKAPK2	0.04533768829702684	0.242731515189385	0.038365244819534614	0.023091801239489007	False	False	0.038365244819534614
8642	VPS39	0.061926225272792505	0.2888215878115767	0.038427677209026734	0.025376098465515237	False	False	0.038427677209026734
252	PUM1	0.09266081298983868	0.35600916647485326	0.038462667616790555	0.036614971746593616	False	False	0.038462667616790555
6734	TIMM8B	0.13007124696280564	0.4325017444671921	0.038469315821137974	0.07238508011170366	False	False	0.038469315821137974
7448	ERGIC2	0.1058348916000176	0.38353201481962984	0.03850472274938435	0.07239915127351833	False	False	0.03850472274938435
3829	LTB	0.42487105161318806	0.6819327786670626	0.03851987872049164	0.16704722533842742	False	False	0.03851987872049164
8201	NGDN	0.10969912356059767	0.39081654489641504	0.03857844956202611	0.06495281252481208	False	False	0.03857844956202611
1273	YWHAQ	0.3426092106859898	0.6068299672974002	0.038642265874411885	0.20168502238646668	False	False	0.038642265874411885
9459	HSBP1	0.07044397798853785	0.31224905989041174	0.038689491235447244	0.061464365054662295	False	False	0.038689491235447244
8561	NIPA1	0.018782023030845158	0.1419764965854129	0.03870323842679336	0.012257969672336281	False	False	0.03870323842679336
12148	MT-ND6	0.4149303117643337	0.6746477813935422	0.03871239180030119	0.24941507686951936	False	False	0.03871239180030119
3175	NIPBL	0.18248908467837233	0.4931242186838005	0.0387417148422733	0.11156043509015526	False	False	0.0387417148422733
4561	PHTF2	0.022901715467616095	0.16243859613816272	0.03877269590448889	0.02520517004236626	False	False	0.03877269590448889
1851	COQ10B	0.07589923922843897	0.32667600649184925	0.03879263245584438	0.049656914705733766	False	False	0.03879263245584438
9153	NDUFAB1	0.2022482967753848	0.522517695137671	0.038837143715670805	0.1137941670530602	False	False	0.038837143715670805
3646	EXOC2	0.09037830644229568	0.3508029242326687	0.03890212628540775	0.04810538804540499	False	False	0.03890212628540775
10021	NME1	0.00976085729564944	0.09385373612709405	0.03891286982662884	0.012767365513727869	False	False	0.03891286982662884
6115	SEC16A	0.017124102371082656	0.13417974906695543	0.03893163071533194	0.01947643473004035	False	False	0.03893163071533194
1967	MFF	0.10054193134193345	0.3726567750417167	0.038956660909104775	0.07208968482747063	False	False	0.038956660909104775
6368	FNBP4	0.22415716515436912	0.5528265330731935	0.03900032300459257	0.12083414236923873	False	False	0.03900032300459257
6620	UCP2	0.20290875367630895	0.5235937435403549	0.03907711325820282	0.10273922622579881	False	False	0.03907711325820282
1385	PRKD3	0.012811721455537146	0.11106542338002559	0.03919656864537164	0.0225829272369387	False	False	0.03919656864537164
4544	RHBDD2	0.2510918838725799	0.5797655151934301	0.039230199315302076	0.12786729325913482	False	False	0.039230199315302076
6113	PMPCA	0.031663792717560306	0.19633324737671043	0.03927288863392093	0.03761247558407603	False	False	0.03927288863392093
2609	EIF5A2	0.03636258339926372	0.21211048550681186	0.0394436203797216	0.016289033780127107	False	False	0.0394436203797216
3255	AK6	0.059532450102154674	0.2816434321414596	0.0394596295460109	0.04087139455724966	False	False	0.0394596295460109
6447	SLC3A2	0.3519438194587037	0.6165173338440948	0.03954339047143893	0.20397177930886062	False	False	0.03954339047143893
1898	EEF1B2	0.574037513353636	0.7907947734092277	0.03957449783341374	0.7523585080348355	False	False	0.03957449783341374
2814	ARAP2	0.10851009241316939	0.38968917508556467	0.039589213098978185	0.0520315189325847	False	False	0.039589213098978185
7962	SAP18	0.2503287490094694	0.5797655151934301	0.039693574321304874	0.23497423487318803	False	False	0.039693574321304874
4523	TBL2	0.007711372606834529	0.08154048691621836	0.0397601477305623	0.013709213713930232	False	False	0.0397601477305623
255	PEF1	0.1523915626684353	0.4698890617488551	0.03983420238513226	0.08639389567946787	False	False	0.03983420238513226
2498	HMCES	0.03147447512893587	0.1956089189002927	0.0400579410649891	0.029560327071590755	False	False	0.0400579410649891
8334	TIMM9	0.03360833715203061	0.2038822657224405	0.04007196033826333	0.03400607380651713	False	False	0.04007196033826333
2792	FAM200B	0.03980104826586092	0.2250242495900615	0.040150193633803476	0.02963890120011023	False	False	0.040150193633803476
7813	PPTC7	0.0027701613450745247	0.04196736806137175	0.040264135499036235	0.009304952256863331	False	False	0.040264135499036235
10490	TRMT6	0.03379978865263824	0.20420082491856606	0.040267090779040705	0.023221340706154753	False	False	0.040267090779040705
7750	1,00 ARL	0.08957708184324718	0.3495714415769164	0.040309401198381875	0.046114330811643456	False	False	0.040309401198381875
10690	RTF2	0.16277207159534737	0.47085787553918945	0.04032427769768151	0.07359019363716197	False	False	0.04032427769768151
1390	HNRNPLL	0.18251672644971317	0.4931242186838005	0.04037704412474936	0.1078027533572931	False	False	0.04037704412474936
3041	SMARCA5	0.10905598944437912	0.3898760880011197	0.04042426411132688	0.07976825516494666	False	False	0.04042426411132688
10153	GRB2	0.15586024596520218	0.4698890617488551	0.04062631147934364	0.11438521101177679	False	False	0.04062631147934364
12081	ETS2	0.005912585525670694	0.06805392170379451	0.040629599303926935	0.009129243920489628	False	False	0.040629599303926935
10517	NAA20	0.043398632994676126	0.2374966273551339	0.04100566758594212	0.051668057365090315	False	False	0.04100566758594212
6148	MRPL41	0.20486427775983304	0.5261119845998807	0.04100870415462141	0.13376925415609162	False	False	0.04100870415462141
8673	EIF3J	0.0385732460186278	0.22043305423249554	0.041124867686363566	0.027746469452272077	False	False	0.041124867686363566
5903	ERP44	0.1634338793101367	0.4709478513755411	0.04121506183782543	0.08136040383614952	False	False	0.04121506183782543
8020	WBP4	0.005948727292084072	0.06832591820340096	0.041232614817129115	0.017187132303271006	False	False	0.041232614817129115
8934	CHSY1	0.006206578929718206	0.06967570570330109	0.04123568363255545	0.009389468219001962	False	False	0.04123568363255545
11943	DESI1	0.01192291352507539	0.10586661623807475	0.04135206482984009	0.02438026969247624	False	False	0.04135206482984009
11894	MAFF	0.004619066470310748	0.059427636107425554	0.041418767226085666	0.011641670423868326	False	False	0.041418767226085666
6446	WDR74	0.023156264275561125	0.1639247405586223	0.041456176139877246	0.02524324399580715	False	False	0.041456176139877246
1839	GLS	0.042589499202801626	0.2348850076439001	0.04158028580753504	0.03506597060392896	False	False	0.04158028580753504
5199	INTS6L	0.03552754096862674	0.20937205089449407	0.04172024878220479	0.019318163057066476	False	False	0.04172024878220479
9618	PHF23	0.04435572096100858	0.2408039463504457	0.04179119296930016	0.02607824377222016	False	False	0.04179119296930016
7635	MARS1	0.05863567168434608	0.2793378142176158	0.041792907421350944	0.05063049378878311	False	False	0.041792907421350944
9173	SGF29	0.07646329403657054	0.32768676840522	0.04186610753712443	0.04110491025476049	False	False	0.04186610753712443
2416	BTLA	0.02964205734375932	0.18947417930686408	0.04186783811254874	0.01137821153041316	False	False	0.04186783811254874
4059	COX7A2	0.34484744472330764	0.6091152391191283	0.041947643437006917	0.3254051606173771	False	False	0.041947643437006917
9027	SRRM2	0.22296003098518666	0.5511184472620941	0.04195959623124188	0.1369900992052036	False	False	0.04195959623124188
1831	ORMDL1	0.10288725198775685	0.37712666223566044	0.041969528229329214	0.07358612181260382	False	False	0.041969528229329214
4916	EIF1AX	0.13684955650511066	0.4470118737157069	0.04197318286066005	0.07647039753029398	False	False	0.04197318286066005
11309	NFKBIB	0.04936629362467307	0.2532226090790242	0.041994347475631855	0.04370485535273416	False	False	0.041994347475631855
3383	SRFBP1	0.007946598984444882	0.0832739169156098	0.042003986565766926	0.01848622412077072	False	False	0.042003986565766926
5535	COX6C	0.3248091482935106	0.5866220778455715	0.042084240657454704	0.30544262635595043	False	False	0.042084240657454704
6789	H2AX	0.010667986930751092	0.09816884687834387	0.042282789253417975	0.023751137290467225	False	False	0.042282789253417975
6461	STIP1	0.06446873231048497	0.2943946333726703	0.042338328900730984	0.054499488793995104	False	False	0.042338328900730984
10799	ABHD17A	0.06375269786409916	0.2920869868477855	0.04263185491563325	0.030980939592002696	False	False	0.04263185491563325
1757	TANK	0.20830045270818298	0.5309275705329433	0.042715793198169975	0.13022693947004593	False	False	0.042715793198169975
3486	ZMAT2	0.21900120732395745	0.5457791895048111	0.04272218880299894	0.12239899169007311	False	False	0.04272218880299894
11330	PSMC4	0.12060399032674317	0.4128373160635777	0.04272262950854177	0.08690671897743027	False	False	0.04272262950854177
5123	MORF4L2	0.06727663332158791	0.30318280951852483	0.04283840070486164	0.05591977581569825	False	False	0.04283840070486164
491	MIER1	0.08102692931440615	0.3387256235254267	0.04284945596463741	0.07393345523519847	False	False	0.04284945596463741
4177	NCOA7	0.11324943426396147	0.3990398614404036	0.042942358842850366	0.06369859281022466	False	False	0.042942358842850366
4226	LTV1	0.017502012816380835	0.13600562332560523	0.042952597185034545	0.02634624187314548	False	False	0.042952597185034545
5684	PUM3	0.046093544366692454	0.2433387553964548	0.042968433025058525	0.027223456680351626	False	False	0.042968433025058525
6125	EDF1	0.300313799597708	0.5797655151934301	0.042989213366294805	0.3746603686914835	False	False	0.042989213366294805
8450	SLIRP	0.10662093842140034	0.3855341135256716	0.042995028529677105	0.07993785670315054	False	False	0.042995028529677105
10960	EIF3G	0.3073076095545128	0.5797655151934301	0.043039152828539096	0.24836064931534066	False	False	0.043039152828539096
10904	GPR108	0.12656794757352657	0.42481162931658706	0.04308606109656193	0.07633134128073413	False	False	0.04308606109656193
8541	SIVA1	0.1739516392272195	0.4818853044075371	0.04308732946861204	0.12877855833020496	False	False	0.04308732946861204
523	RPF1	0.03041292227495216	0.19271869586231596	0.04310656465321947	0.03300742344337307	False	False	0.04310656465321947
7964	MRPL57	0.17669130357272653	0.48602344722359403	0.04318329578779349	0.137942557549251	False	False	0.04318329578779349
2519	SRPRB	0.03153683798427222	0.19583677163286267	0.04318385473140879	0.03033076095092184	False	False	0.04318385473140879
3980	CNPY3	0.12206856549313447	0.415832914178274	0.04319421668612327	0.08705200710883275	False	False	0.04319421668612327
9016	RNPS1	0.18596832233117008	0.4986552314991169	0.0433055969503883	0.13635299634482206	False	False	0.0433055969503883
574	DNTTIP2	0.09833142608127984	0.3686747357288847	0.04331647485305537	0.10095413372343646	False	False	0.04331647485305537
9077	PMM2	0.006670700144996267	0.07329646605660192	0.043344267518157696	0.018995728199766825	False	False	0.043344267518157696
10706	PRELID3B	0.041546047667710466	0.23118399794557362	0.043408593060423765	0.04827310755989905	False	False	0.043408593060423765
5769	CCDC107	0.26737717945910916	0.5797655151934301	0.04354385741532736	0.1323151307339172	False	False	0.04354385741532736
423	CMPK1	0.044582848278569405	0.24155677169980833	0.04356406537680374	0.037846718042242794	False	False	0.04356406537680374
4594	ASNS	0.014054390232212116	0.11781742479390095	0.04365945125453853	0.011264268896463165	False	False	0.04365945125453853
4444	TRGV3	0.025320313742756815	0.17428981181794506	0.043686549270965096	0.026574051836123602	False	False	0.043686549270965096
6971	NCOA4	0.06362575479540901	0.2920101342984255	0.043749312189614344	0.04805505567168587	False	False	0.043749312189614344
3802	ABCF1	0.0385932969305462	0.22043305423249554	0.04380455624174618	0.045151385446358175	False	False	0.04380455624174618
3690	GFOD1	0.005375812016176135	0.0645555186736722	0.043840782774813083	0.006518586177367141	False	False	0.043840782774813083
6052	NTMT1	0.0558346173372505	0.27093803872713784	0.04392973273928511	0.04404363750659329	False	False	0.04392973273928511
2360	FOXP1	0.17290247210711107	0.4811367256565846	0.04397279289549488	0.09809625365004554	False	False	0.04397279289549488
5206	ARHGEF6	0.05389933593163943	0.2656779992695386	0.043973115362965255	0.045989518803000826	False	False	0.043973115362965255
10301	VAPA	0.17360990383153438	0.48176897947811376	0.04410571398678048	0.12960806439633626	False	False	0.04410571398678048
1240	TFB2M	0.010185988170493444	0.09608078478955086	0.04411165813715093	0.014522631156143707	False	False	0.04411165813715093
3795	PPP1R11	0.11849666433737771	0.40895389085534806	0.04417490475700572	0.0938555578986177	False	False	0.04417490475700572
2646	ALG3	0.014594667002089182	0.12073999367875884	0.04418527477340697	0.029848832196382694	False	False	0.04418527477340697
4143	GTF3C6	0.13224343905053695	0.43640334886677196	0.04419976699897108	0.09681183029236477	False	False	0.04419976699897108
1166	ARF1	0.2719572011967752	0.5797655151934301	0.04426141203038972	0.3056150386198086	False	False	0.04426141203038972
6	TNFRSF18	0.026046411161265926	0.17671114851832778	0.04441324583881238	0.009223108752762856	False	False	0.04441324583881238
10559	RALY	0.18498457117187778	0.4968634662046168	0.044415938442189946	0.1338651473589876	False	False	0.044415938442189946
2287	RRP9	0.008826675434557452	0.08853422935874292	0.04444584461283764	0.018171209918352707	False	False	0.04444584461283764
181	SRSF10	0.14090171036778096	0.45546691767068553	0.04450460624762541	0.13147497503821406	False	False	0.04450460624762541
1236	COX20	0.031214096625934194	0.19485692251164233	0.04454709133684636	0.05501018310617949	False	False	0.04454709133684636
6998	ADO	0.006129132971516514	0.069019092214304	0.04457793535038704	0.011063358432110927	False	False	0.04457793535038704
5460	COPS5	0.08634449122780162	0.34408642016828783	0.04472354016217376	0.08473809509999368	False	False	0.04472354016217376
2146	GOLGA4	0.11927206364820882	0.4108510726046626	0.044781552060092926	0.09692826357079605	False	False	0.044781552060092926
11306	HNRNPL	0.0500553113701614	0.25465960228051837	0.044788313128054966	0.0538271460153327	False	False	0.044788313128054966
11429	FOSB	0.008956222897660245	0.08923550386300584	0.04486894074456259	0.009806042836761626	False	False	0.04486894074456259
3401	RAPGEF6	0.015596929440772971	0.12697882541003708	0.04487399004770276	0.031032531013953195	False	False	0.04487399004770276
4305	PSMB1	0.23149535360429413	0.5617057415733052	0.04497230231773114	0.2346655952065525	False	False	0.04497230231773114
3232	DIMT1	0.05532291915433752	0.269532669903135	0.04506924678823936	0.04852661269508326	False	False	0.04506924678823936
8605	SRP14	0.3770624123660622	0.6400584176429952	0.04518444291757041	0.4970361040405671	False	False	0.04518444291757041
6629	SPCS2	0.23584441652972454	0.5668238354233688	0.04518805455323853	0.2120258114785426	False	False	0.04518805455323853
5965	CNTRL	0.12923456543030407	0.4302435715316097	0.04519762108819277	0.048686672812944705	False	False	0.04519762108819277
2585	CCNL1	0.10875979160915507	0.3898760880011197	0.04526986455047083	0.12679332746222194	False	False	0.04526986455047083
2398	NFKBIZ	0.1760345072971784	0.4849377311186809	0.045317858458977234	0.05447703696293786	False	False	0.045317858458977234
265	EIF3I	0.12529326021666465	0.42207371027678475	0.045413685042254855	0.1170986033623527	False	False	0.045413685042254855
11909	APOBEC3D	0.013001825792247006	0.11191406077912848	0.045491989549361365	0.01349935908904681	False	False	0.045491989549361365
9120	SMG1	0.18243640538188913	0.4931242186838005	0.045576015166837985	0.09411410272873538	False	False	0.045576015166837985
8324	KTN1	0.09536900465087393	0.3627143585659805	0.04561248623773658	0.08919138369688101	False	False	0.04561248623773658
632	CD53	0.36241331142893507	0.626727037920941	0.045718234070185854	0.2803643735989411	False	False	0.045718234070185854
2693	RNF168	0.051044987822274804	0.25767349253953364	0.04573846352949359	0.03812566359618485	False	False	0.04573846352949359
2444	COX17	0.1571036863305039	0.4698890617488551	0.04585930283955607	0.13216354310136488	False	False	0.04585930283955607
6868	IL2RA	0.02175796346878813	0.1569763771265342	0.04597631284840793	0.015292986058145292	False	False	0.04597631284840793
4613	ZNF655	0.043498216411842816	0.23768435110883393	0.04600638025279081	0.05642785604349822	False	False	0.04600638025279081
11214	CEBPG	0.016199726552152655	0.12960659836842753	0.04604219832706191	0.031652999583525986	False	False	0.04604219832706191
9484	SLC7A5	0.03309663030539582	0.20193107912966152	0.04608677945484025	0.0350823541956275	False	False	0.04608677945484025
4682	DNAJC2	0.03727973799860963	0.21537090330185849	0.04610640966209889	0.05123858059806402	False	False	0.04610640966209889
7562	PRR13	0.2620286155060829	0.5797655151934301	0.04612338219995591	0.28628300567530685	False	False	0.04612338219995591
12022	HSPA13	0.016233214367212406	0.12963767720450312	0.04613787979997786	0.03359493358818703	False	False	0.04613787979997786
9472	GSE1	0.005500073294757294	0.065443682569318	0.04615216242168624	0.015188343376391317	False	False	0.04615216242168624
6854	IDI1	0.06739843574464843	0.30333445938699727	0.04630097578480312	0.06218678309150299	False	False	0.04630097578480312
8181	DAD1	0.2384275450701875	0.5708242188824421	0.04636454487212829	0.21180757400741337	False	False	0.04636454487212829
10010	MRPL27	0.01254787414724292	0.10956069489235365	0.046404780750743425	0.034750886819669126	False	False	0.046404780750743425
495	GADD45A	0.0024099057124127134	0.03755121269141807	0.04660254333224768	0.014293308217043194	False	False	0.04660254333224768
3267	BDP1	0.0738045381521023	0.32149816376926404	0.046606578206470656	0.0823463909445501	False	False	0.046606578206470656
12057	GART	0.022598590096598887	0.16102048246911263	0.04663239978916035	0.034484368270080924	False	False	0.04663239978916035
10450	FKBP1A	0.1040620431733295	0.3796688472426635	0.046670394518856434	0.08528527657410323	False	False	0.046670394518856434
11834	MTFP1	0.017504244699192435	0.13600562332560523	0.04676002972670299	0.02990524739920153	False	False	0.04676002972670299
7268	BCCIP	0.06369006575526054	0.2920869868477855	0.046911003621871346	0.06312180516142574	False	False	0.046911003621871346
5947	POLE3	0.08045455106502597	0.3370943848420708	0.0469432611178238	0.06754606234773476	False	False	0.0469432611178238
5178	UTP14A	0.004460761003214117	0.05877550354415898	0.04695065771542536	0.017579320885758108	False	False	0.04695065771542536
10038	MRPS23	0.03178458338146075	0.19635697992122156	0.04713192071136246	0.05133001144376087	False	False	0.04713192071136246
6453	RTN3	0.04483148281991877	0.24200504089703925	0.04714013288294116	0.06542618871205236	False	False	0.04714013288294116
4225	PHACTR2	0.043605668338200496	0.2377956641328827	0.047172796150460494	0.029820203751748667	False	False	0.047172796150460494
333	MACF1	0.07101223947767325	0.31283946307481375	0.04733059291985604	0.07427191228990676	False	False	0.04733059291985604
11836	SLC35E4	0.008518628197542346	0.0872879697952674	0.047332727923232766	0.010949885875151171	False	False	0.047332727923232766
7598	PA2G4	0.21127854300668972	0.5349549200885655	0.04737150329293003	0.16806628369382504	False	False	0.04737150329293003
1471	C1D	0.0663752887808532	0.30033855814136684	0.047382703663067474	0.07965091072986555	False	False	0.047382703663067474
1835	INPP1	0.01110892736556021	0.10095076007821478	0.047390173487657096	0.01011080969542218	False	False	0.047390173487657096
11835	1,00 PES	0.01664674764225569	0.13176262644663686	0.047454600472814884	0.026752880454204438	False	False	0.047454600472814884
9850	MLLT6	0.014890749237576642	0.12266338908148543	0.047502640064212925	0.0348258971086812	False	False	0.047502640064212925
694	POLR3C	0.006563903772348507	0.0726078485142173	0.047509699414585056	0.0238451578886445	False	False	0.047509699414585056
8857	ZFAND6	0.07867523420810735	0.3325306327246859	0.047660590005656894	0.058799098566033485	False	False	0.047660590005656894
8051	MED4	0.04729018461533012	0.24632841514222742	0.04783671636351393	0.07289551786067734	False	False	0.04783671636351393
9041	ZNF263	0.006337849475912725	0.07085806532793724	0.04786998828838358	0.017926718337514233	False	False	0.04786998828838358
6856	PFKP	0.021156993273779814	0.1541504283551429	0.047912269148206635	0.022122723496980284	False	False	0.047912269148206635
1416	CRIPT	0.017688159371332505	0.1370267835553652	0.047957012853334625	0.03421433261751376	False	False	0.047957012853334625
8641	EHD4	0.00657412452444941	0.0726078485142173	0.04805834825589769	0.019283524094507898	False	False	0.04805834825589769
863	GPATCH4	0.023242475001301027	0.16432041174891718	0.048123889769249945	0.023354297674228718	False	False	0.048123889769249945
4936	DYNLT3	0.08953605873290726	0.3495714415769164	0.04819828838912163	0.07634541028023518	False	False	0.04819828838912163
2582	SSR3	0.07221132320309352	0.3169000736630737	0.0482419612335251	0.10103315911740535	False	False	0.0482419612335251
10808	DOT1L	0.0003682331922354117	0.010021265134693905	0.048274732662008456	0.007896671152441566	False	False	0.048274732662008456
1929	CTDSP1	0.06086883249137114	0.2852375442177163	0.0482831994485273	0.050665516711841996	False	False	0.0482831994485273
11042	FARSA	0.03201795642643413	0.19747720951210615	0.04830794882687803	0.043699085359881734	False	False	0.04830794882687803
7543	ATG101	0.012987017305666123	0.11191406077912848	0.048319573779184784	0.03722892289140999	False	False	0.048319573779184784
4455	MRPL32	0.016597588683428924	0.1314687898398072	0.048335401557522	0.03151988844484185	False	False	0.048335401557522
2491	RAB7A	0.08391262640845648	0.3417741249101607	0.04846516246759799	0.11313078098868722	False	False	0.04846516246759799
5396	NSD3	0.15244335880166826	0.4698890617488551	0.04850165503632794	0.1199697677504377	False	False	0.04850165503632794
5086	GPR174	0.05851413863290039	0.27915139086126617	0.04850252569849794	0.0598057063784133	False	False	0.04850252569849794
1286	TRIB2	0.05543024063008565	0.2698148477729169	0.048720849612081514	0.017350906647201216	False	False	0.048720849612081514
7696	KRR1	0.045675144126016906	0.24298053153549426	0.048864473936154396	0.05556658105425277	False	False	0.048864473936154396
3896	PFDN6	0.014327888964409058	0.11907107514020242	0.04906814976489651	0.03956841248490081	False	False	0.04906814976489651
3499	NR3C1	0.334291141941209	0.5965639018792867	0.049136217273433314	0.26982721921397307	False	False	0.049136217273433314
5551	DCAF13	0.014150383564097325	0.11840754988595938	0.04944152678714859	0.03145265194355314	False	False	0.04944152678714859
6853	GTPBP4	0.015641324921539128	0.1270035491422299	0.04944780684113401	0.03307277010019269	False	False	0.04944780684113401
671	CD58	0.08190324771465668	0.340278672023046	0.04958820917773213	0.08862690258571403	False	False	0.04958820917773213
8283	RPL36AL	0.32816665187906124	0.5902073484942228	0.04962189627946988	0.9839065133209108	False	False	0.04962189627946988
615	PSMA5	0.21154225660494447	0.5353744367228471	0.04962782968092465	0.18301973635277913	False	False	0.04962782968092465
9388	UTP4	0.007606080216738844	0.08066137301693048	0.049662989384110415	0.02371832250091556	False	False	0.049662989384110415
9789	CPD	0.005731185503098959	0.06666851890346105	0.04972772472878675	0.02520866506389263	False	False	0.04972772472878675
2510	MRPL3	0.037049259081637115	0.21475248294101132	0.04977737934476554	0.0518058142404451	False	False	0.04977737934476554
5163	NDUFA1	0.23783611888995548	0.5699970891314512	0.04980656265083382	0.24734513522698676	False	False	0.04980656265083382
9852	PSMB3	0.1878918721295387	0.5016858914381291	0.04985093417475643	0.2372071711986975	False	False	0.04985093417475643
1279	NOL10	0.0029461465509770493	0.043608819833039596	0.05001268251427844	0.01251169028824154	False	False	0.05001268251427844
2752	NOP14	0.007252191732357233	0.07743469236807239	0.05012760857710305	0.021014323787123246	False	False	0.05012760857710305
3679	PAK1IP1	0.005195737886173084	0.06334045193154977	0.05014858844508662	0.014854689441586048	False	False	0.05014858844508662
5863	NINJ1	0.025403034988003195	0.17434965400375904	0.050330424492590856	0.026052935389737228	False	False	0.050330424492590856
5087	ITM2A	0.3396784396803896	0.6031059162270636	0.05046224650724828	0.2128775958383121	False	False	0.05046224650724828
3256	TAF9	0.04065734842283582	0.22821182776086105	0.050635519027992563	0.0624742893390475	False	False	0.050635519027992563
8125	ARGLU1	0.1924869048502738	0.5076133417864657	0.050663982156710356	0.1730316072608394	False	False	0.050663982156710356
3418	AFF4	0.03363316228944723	0.2038822657224405	0.05070125939628487	0.05529421659580165	False	False	0.05070125939628487
7475	TMEM117	0.0009779595912140183	0.019966827317440605	0.05074336357080645	0.009574139965198675	False	False	0.05074336357080645
5079	COX7B	0.23319378791429665	0.5633387826213463	0.05077155730482504	0.2026577146741494	False	False	0.05077155730482504
6869	RBM17	0.06800168089197059	0.30516941675554426	0.05078431626773593	0.09393328912438653	False	False	0.05078431626773593
4144	RPF2	0.010565448086493774	0.0975770429935532	0.05085876057049925	0.02264863662186669	False	False	0.05085876057049925
218	NUDC	0.06967013887000759	0.3104883422591158	0.050939917571104054	0.094929418799817	False	False	0.050939917571104054
8408	ELMSAN1	0.039426319285785015	0.22371620029019723	0.05105670991441342	0.024341100315660332	False	False	0.05105670991441342
2266	IFRD2	0.009025633813801877	0.08958039871195901	0.051189174176782655	0.030198426605775153	False	False	0.051189174176782655
8447	AHSA1	0.0367769148315606	0.21379150649554893	0.05141077382241939	0.04408520883190143	False	False	0.05141077382241939
3626	HNRNPH1	0.07680718262642522	0.32859631646754855	0.051446578460545886	0.08308830189780106	False	False	0.051446578460545886
2071	SEC13	0.056314788917980446	0.27217984042084087	0.05148586574735236	0.08633054153588292	False	False	0.05148586574735236
1319	RAB10	0.02824576141958521	0.18450627200313532	0.0515396533214097	0.05380235280994361	False	False	0.0515396533214097
11963	ARFGAP3	0.036540650851036666	0.2126443949098953	0.051699613310085636	0.06323128418074422	False	False	0.051699613310085636
11048	TRMT1	0.003491946223031988	0.049204212945038434	0.05172729714241671	0.025176340896248442	False	False	0.05172729714241671
1636	IL18RAP	0.05467334005483197	0.2678012974972779	0.05179270429432297	0.07314153443375596	False	False	0.05179270429432297
4582	FAM133B	0.03637122945658323	0.21211048550681186	0.05218148182551403	0.07425479757766995	False	False	0.05218148182551403
5981	PSMB7	0.0349544769719315	0.20759023485907122	0.052277012813610475	0.06595610224345129	False	False	0.052277012813610475
1297	RHOB	0.00587706538645565	0.06778794637408139	0.05242655441576461	0.022735236377135058	False	False	0.05242655441576461
7006	HNRNPH3	0.08589765264269526	0.3439369720733726	0.052512548428424934	0.12811984989075254	False	False	0.052512548428424934
287	SMIM12	0.04260712931631778	0.2348850076439001	0.052519261126266426	0.0591681422753853	False	False	0.052519261126266426
8101	NDFIP2	0.03429166866394127	0.20546785343731785	0.05255584472487603	0.011563582264315865	False	False	0.05255584472487603
5772	TLN1	0.0327218460533076	0.20057279710453363	0.052877710591869395	0.07277638117315641	False	False	0.052877710591869395
3252	MRPS36	0.034024516694437956	0.2046593429921646	0.05289303854562754	0.07094059456786146	False	False	0.05289303854562754
8372	EIF2S1	0.04019000635076615	0.22621277945279733	0.0529602568898257	0.061364646037388296	False	False	0.0529602568898257
9887	KRT10	0.12917666663455593	0.4301819297711142	0.05303059241957075	0.18236293288811525	False	False	0.05303059241957075
6056	C9orf78	0.14238474147080735	0.4585107697776028	0.053380061166123975	0.15094754626322243	False	False	0.053380061166123975
4376	BZW2	0.00361415620446614	0.05041817141939164	0.05371103371602269	0.01696981504347986	False	False	0.05371103371602269
8174	TOX4	0.0360164281619898	0.21094232965866735	0.053739300677029346	0.07097418516968328	False	False	0.053739300677029346
5810	SMC5	0.04709547933653086	0.24606905453059408	0.05380471320339345	0.053415095709757845	False	False	0.05380471320339345
328	UTP11	0.00399694586974687	0.05450466422050178	0.05398733459354947	0.03287393246609894	False	False	0.05398733459354947
10046	SUPT4H1	0.07113338043014272	0.31304992523708663	0.05413604315473849	0.10875738026685894	False	False	0.05413604315473849
9547	TSR1	0.008707153507223838	0.08822656563952318	0.05419244943337811	0.02026219689213797	False	False	0.05419244943337811
10193	SRSF2	0.18093821104619384	0.4912722046377269	0.05425508739588259	0.19906688624940083	False	False	0.05425508739588259
8693	COPS2	0.008612454990573925	0.08780527547726151	0.0542811965120667	0.043316112754848854	False	False	0.0542811965120667
10628	YWHAB	0.3382404277532043	0.6014325561367818	0.05430446791451157	0.48989677918070124	False	False	0.05430446791451157
1698	POLR2D	0.01066098697202246	0.09816884687834387	0.05431712476272351	0.034646397403644086	False	False	0.05431712476272351
1322	HADHB	0.020559984568876068	0.1514340603141155	0.054530754087384316	0.0484510700597372	False	False	0.054530754087384316
9218	DCTPP1	0.0053455928749286275	0.0645555186736722	0.05461220937039921	0.025652163529809716	False	False	0.05461220937039921
8313	CNIH1	0.045431717041512554	0.242731515189385	0.05511943995237203	0.081800860678924	False	False	0.05511943995237203
9559	EMC6	0.044147181815376725	0.2398463008854395	0.05515986662424047	0.09319937560554559	False	False	0.05515986662424047
5949	RGS3	0.008425382622207243	0.08682118337959407	0.05517031255485869	0.015674852556034874	False	False	0.05517031255485869
3235	SREK1IP1	0.021841979435625786	0.15719248773429761	0.05525439796317878	0.04122158484269016	False	False	0.05525439796317878
9440	TERF2IP	0.1533296709538646	0.4698890617488551	0.05540468392774368	0.17936765513021488	False	False	0.05540468392774368
3163	SUB1	0.24956507590710023	0.5797655151934301	0.05548199012930651	0.41256269746774377	False	False	0.05548199012930651
6970	TIMM23	0.011939133640245791	0.10586661623807475	0.05593680362397105	0.041113174781908374	False	False	0.05593680362397105
3164	TARS1	0.023456625406542864	0.1651883379426195	0.055984528809585474	0.05059307321247994	False	False	0.055984528809585474
9640	EIF4A1	0.01541386788435803	0.1259039788152064	0.05598634537633521	0.04614502632232494	False	False	0.05598634537633521
6531	BANF1	0.03744198850286827	0.21589749402221892	0.05602058604723043	0.07848871809545	False	False	0.05602058604723043
3359	WDR36	0.0040459089450041955	0.054898712305938915	0.056086441966366286	0.021940696402820127	False	False	0.056086441966366286
2877	UTP3	0.016452195259003977	0.1306962391375276	0.056335851744093314	0.04226114619699563	False	False	0.056335851744093314
11950	CENPM	0.002991918964736128	0.04398483290957298	0.05645757380885593	0.018667094782582404	False	False	0.05645757380885593
9346	TMEM208	0.029765667995668415	0.18991261186722316	0.05668540648197198	0.07591020259477363	False	False	0.05668540648197198
3116	ANKRD37	0.011884316123178609	0.10576617641434494	0.05671205304394003	0.040077460536069295	False	False	0.05671205304394003
6991	TFAM	0.011247636377360586	0.1019353926516821	0.05733432120873763	0.0393007603247741	False	False	0.05733432120873763
746	ENSA	0.11395332545188769	0.40041537369097485	0.05737887277699786	0.13943580615595688	False	False	0.05737887277699786
5954	TNFSF8	0.09626918563708996	0.3642952053703057	0.05749931437718022	0.044531469794477946	False	False	0.05749931437718022
1237	HNRNPU	0.14110204203272253	0.4557237152937399	0.057522628775287805	0.1809570042398826	False	False	0.057522628775287805
4917	RPS6KA3	0.00861519625980681	0.08780527547726151	0.05764814923812846	0.040324169601833784	False	False	0.05764814923812846
1815	UBE2E3	0.039061684647055624	0.2224560904065634	0.05775938439203182	0.06643977608496458	False	False	0.05775938439203182
9335	CBFB	0.005395267759520546	0.06461897997504706	0.05777759574242084	0.03202776596161658	False	False	0.05777759574242084
2250	RHOA	0.2045244685183911	0.5258994278781511	0.05779317898292636	0.4132338703994871	False	False	0.05779317898292636
3692	NOL7	0.0740577299717257	0.32189915816998005	0.05794597481930229	0.1271899304696438	False	False	0.05794597481930229
8591	SLC12A6	0.004295844190369282	0.057105759205248394	0.058016257948083405	0.021596472519405822	False	False	0.058016257948083405
670	ATP1A1	0.04693260168022197	0.24606905453059408	0.058206979989817956	0.08265445567079899	False	False	0.058206979989817956
4105	NDUFAF4	0.00994189159749108	0.0951755319188388	0.05823168637250597	0.044494597634964564	False	False	0.05823168637250597
1383	CEBPZ	0.037918985163608705	0.21746637847564493	0.05827307507232767	0.0654327890098283	False	False	0.05827307507232767
8829	SNUPN	0.010661606179838525	0.09816884687834387	0.05853678896959443	0.02703737535687275	False	False	0.05853678896959443
2311	GNL3	0.005378149042666089	0.0645555186736722	0.05879593189046873	0.03813384424554249	False	False	0.05879593189046873
6185	POLR2L	0.12589867673578528	0.42326600368882195	0.05879852506637627	0.16602206554510615	False	False	0.05879852506637627
5453	RRS1	0.0032509410105934474	0.046732360603833095	0.058987824220397826	0.017388896564203858	False	False	0.058987824220397826
1677	DDX18	0.06238800537322534	0.2894377210961125	0.05911338230444336	0.13474985877234102	False	False	0.05911338230444336
7258	BUB3	0.13165323681703298	0.4355880258902753	0.059180434040448496	0.16712673017843288	False	False	0.059180434040448496
2950	EIF4E	0.012607720756371591	0.10990752898790654	0.05929128760784525	0.060003722198189995	False	False	0.05929128760784525
3148	CCT5	0.032449704375892306	0.19901635086910255	0.0593200302083707	0.0765037601255468	False	False	0.0593200302083707
1125	RRP15	0.001465727885482642	0.026506863730342545	0.05953819423183355	0.015036994882210008	False	False	0.05953819423183355
3616	NHP2	0.03300612820326064	0.2016364308524698	0.059582970183708575	0.0639584752663453	False	False	0.059582970183708575
7207	GSTO1	0.06490487011427884	0.29552142403429255	0.05968048434674779	0.09057712019053919	False	False	0.05968048434674779
2687	TFRC	0.000536077426599126	0.012785095481969985	0.05974033968370589	0.01860048462069749	False	False	0.05974033968370589
7991	SLC7A1	0.0015993987413286134	0.02822331575368731	0.05975054577914302	0.016801751879769546	False	False	0.05975054577914302
10577	EIF6	0.0255991958069322	0.1747742847226155	0.059849973249173086	0.08649480857589643	False	False	0.059849973249173086
7865	COX6A1	0.15383539567882787	0.4698890617488551	0.06021585558996803	0.32900577360523237	False	False	0.06021585558996803
5984	ARPC5L	0.08613276304293364	0.3440304704469087	0.0602183708362369	0.16572285911262225	False	False	0.0602183708362369
8431	FOS	0.12038252936680681	0.41259440485523396	0.0603352222985825	0.05033145529990692	False	False	0.0603352222985825
7369	M6PR	0.05683682695453879	0.2740594886505377	0.06058032982280904	0.08705461824353937	False	False	0.06058032982280904
10090	PSMC5	0.07305681737767909	0.3194554108152077	0.06070007274347227	0.13571815733277837	False	False	0.06070007274347227
2237	ARIH2	0.01697512133142486	0.1337801228738483	0.060979942261004456	0.0749362703377516	False	False	0.060979942261004456
5474	TMEM70	0.036428333346105644	0.21233014148319743	0.061079186999467974	0.047595609202745956	False	False	0.061079186999467974
11749	RANBP1	0.04562642080113167	0.24298053153549426	0.06111907622555247	0.09454247042865783	False	False	0.06111907622555247
12038	CCT8	0.034713328985372584	0.20696356798881702	0.06118376320010824	0.09880181035314824	False	False	0.06118376320010824
2004	UBE2F	0.0006728581229707382	0.015153874798369842	0.06119424339289519	0.03387930733078286	False	False	0.06119424339289519
11348	SNRPA	0.03467317420646986	0.20696356798881702	0.06130980498535932	0.08562540161872888	False	False	0.06130980498535932
5588	NDUFB9	0.03860555092435814	0.22043305423249554	0.06154646386186222	0.14622320051448953	False	False	0.06154646386186222
1893	CTLA4	0.0063171732344942	0.07069926561514359	0.06155138149078533	0.0207311279531157	False	False	0.06155138149078533
8399	RBM25	0.04348623470074773	0.23768435110883393	0.06158126885083059	0.11470459655444329	False	False	0.06158126885083059
9995	ATP5MC1	0.010029780359762661	0.0955146389448017	0.06169442268618264	0.07594386114495034	False	False	0.06169442268618264
2044	ARL8B	0.02348599183602381	0.1651883379426195	0.061713743862115505	0.05980563597395217	False	False	0.061713743862115505
1738	ARL5A	0.027697254411095863	0.18266867927837416	0.06172564291177207	0.061784185809949974	False	False	0.06172564291177207
732	SF3B4	0.024007308818788424	0.16809732963309354	0.06180915661213949	0.08566995106096899	False	False	0.06180915661213949
10549	MAPRE1	0.031043524450520568	0.19459314562769953	0.061816997946127265	0.06979145985155451	False	False	0.061816997946127265
890	COPA	0.0350768036864449	0.20789553653423407	0.06191553325615597	0.06664155123972743	False	False	0.06191553325615597
353	CTPS1	0.005102815202862629	0.06261823215669217	0.06203300009392419	0.020217296317783816	False	False	0.06203300009392419
2487	SEC61A1	0.019156590118422506	0.14420912051242524	0.06206411014312792	0.06884422284853571	False	False	0.06206411014312792
369	EBNA1BP2	0.004930641731033568	0.061363648024374384	0.062147682962531564	0.02731604501605034	False	False	0.062147682962531564
5147	ALG13	0.004211894889084611	0.05665828555846208	0.062324712229305634	0.04382004879109491	False	False	0.062324712229305634
5714	RRAGA	0.04621050558273957	0.2436087608495484	0.06236363942743686	0.0784071217576036	False	False	0.06236363942743686
10963	MRPL4	0.006366312370237747	0.07110350717802343	0.062394972516640924	0.05653671205795902	False	False	0.062394972516640924
11635	ZNF580	0.009406730427216077	0.09157728739436828	0.06271170006603614	0.032071924383519954	False	False	0.06271170006603614
4236	TAB2	0.007854527885416455	0.08265415037803849	0.06279624834953766	0.035050335255001994	False	False	0.06279624834953766
4220	HIVEP2	0.010529309247799113	0.0975770429935532	0.06281043960546276	0.04394343735103728	False	False	0.06281043960546276
3813	IER3	0.0029882298648857522	0.04398483290957298	0.06293288386299754	0.013626497772108023	False	False	0.06293288386299754
8089	TBC1D4	0.008259173190182557	0.08567421534317575	0.06331372903032118	0.011642004457986929	False	False	0.06331372903032118
10217	EIF4A3	0.01707908731995711	0.13401930373268067	0.06332901566793468	0.05696472376349973	False	False	0.06332901566793468
8677	TRIM69	0.010148348124827958	0.09589135516219359	0.06413309367975455	0.04732301015677136	False	False	0.06413309367975455
4971	FTSJ1	0.0022646948467636855	0.035955322399999615	0.06438337949410941	0.03418122970554919	False	False	0.06438337949410941
11371	POU2F2	0.010074902992721199	0.09561091693266173	0.06444077601660594	0.03455032167327517	False	False	0.06444077601660594
3453	CTNNA1	0.0010704296103358642	0.02114340440090171	0.06446993245038503	0.018779862954131435	False	False	0.06446993245038503
3684	NEDD9	0.0157699418201189	0.12778566357652726	0.0646051376862524	0.04102655325073173	False	False	0.0646051376862524
10714	PSMA7	0.1347545047559133	0.4421518340188768	0.0646957456709679	0.29425584141764355	False	False	0.0646957456709679
9529	YWHAE	0.014769240765885226	0.12193833475870319	0.06482380287790879	0.06921706023135396	False	False	0.06482380287790879
8513	WARS1	0.0019124924556100432	0.03167798340607067	0.06487368322111683	0.034744959336350016	False	False	0.06487368322111683
3699	ATXN1	0.03102100074257233	0.19459314562769953	0.06493917636434852	0.046239253262804134	False	False	0.06493917636434852
1486	PCBP1	0.04611588304759973	0.2433387553964548	0.06494815170894043	0.09339120711437912	False	False	0.06494815170894043
3534	G3BP1	0.01961819370178303	0.14647267929225977	0.0651491241853893	0.07761638870092596	False	False	0.0651491241853893
7781	CRY1	0.011427699782730399	0.10299072997257767	0.06516294191649456	0.05797992349376062	False	False	0.06516294191649456
1000	RGS16	0.0032570029272060035	0.046732360603833095	0.06518158120808905	0.01211656267939823	False	False	0.06518158120808905
6255	MTRNR2L8	0.14712148421177457	0.46728932016435404	0.06541164226578679	0.03590409864880121	False	False	0.06541164226578679
6238	MRPL17	0.005082615041649772	0.06261823215669217	0.06542388259351616	0.03916795604659556	False	False	0.06542388259351616
1210	ARID4B	0.0720613531233429	0.3163690354366055	0.06550498853677149	0.14734567824034284	False	False	0.06550498853677149
2359	FRMD4B	0.06377620284097486	0.2920869868477855	0.06580420610252574	0.06392738601480749	False	False	0.06580420610252574
7374	CLEC2D	0.17801568134566936	0.48757905901172177	0.06613868011170687	0.2306866828199441	False	False	0.06613868011170687
10261	CSNK1D	0.021479412921273783	0.1556981665627245	0.06620989167807975	0.09502253371176284	False	False	0.06620989167807975
8699	GABPB1	0.00609737687601197	0.069019092214304	0.06642341888804161	0.035356095771684255	False	False	0.06642341888804161
6375	TIMM10	0.005250734913856827	0.06386834906910703	0.06646342635219857	0.04702637534976381	False	False	0.06646342635219857
4525	BUD23	0.008386206094574584	0.08682118337959407	0.06652338380385561	0.04965494422694486	False	False	0.06652338380385561
3548	ITK	0.0518725857619897	0.25965835240039303	0.06653120901446986	0.14915077360082502	False	False	0.06653120901446986
4792	TRBC1	0.28429992979201574	0.5797655151934301	0.06667831867445165	0.23404726207444346	False	False	0.06667831867445165
6383	SELENOH	0.04798963706684006	0.2490893095345882	0.06673472898393465	0.1390866004988222	False	False	0.06673472898393465
7025	SAR1A	0.005714308102609959	0.06666851890346105	0.06704285740078672	0.05688702827466399	False	False	0.06704285740078672
11815	EWSR1	0.05902341257390361	0.2802969770659806	0.06764509764844556	0.12311838054882615	False	False	0.06764509764844556
5408	AP3M2	0.0032371146959765595	0.04670938417985728	0.0679712654330358	0.039727495900981055	False	False	0.0679712654330358
10636	PIGT	0.0077986438699237295	0.08222450481773831	0.06798412382341672	0.052292597277401376	False	False	0.06798412382341672
4592	SEM1	0.07095844665433947	0.31283946307481375	0.06804285052422852	0.21782431810248162	False	False	0.06804285052422852
9903	STAT5A	0.01283369835755577	0.11116771384582211	0.0682296183086077	0.04218188535762886	False	False	0.0682296183086077
6224	TRIM5	0.0030812600894220476	0.04481571765213985	0.06846604877065242	0.026504772876856455	False	False	0.06846604877065242
8028	AKAP11	0.0008494296716536247	0.017808676206281272	0.06850363504155271	0.02783044977613052	False	False	0.06850363504155271
630	LAMTOR5	0.031211409172143923	0.19485692251164233	0.06874650679131802	0.13461006146030097	False	False	0.06874650679131802
1741	PRPF40A	0.05074681421326198	0.2567426825620475	0.0687837517841455	0.12723550867959152	False	False	0.0687837517841455
10664	ZNFX1	0.020369438931644154	0.15053814712472877	0.06881815906323374	0.08074122328863535	False	False	0.06881815906323374
2701	NCBP2	0.004182506886400649	0.05633233381030122	0.0689719652976835	0.05390577006509251	False	False	0.0689719652976835
6285	LDHA	0.36031847189933686	0.6247659097791565	0.06910503687378859	0.5860187458315107	False	False	0.06910503687378859
1823	ZC3H15	0.02728628431375296	0.1814047982709212	0.06913692890660797	0.1331419951109104	False	False	0.06913692890660797
5766	TESK1	0.005361198537434258	0.0645555186736722	0.06916480084496342	0.015329851301780635	False	False	0.06916480084496342
5190	PHF6	0.0024007801754478463	0.03751605415796398	0.06970863148482298	0.020794896661577165	False	False	0.06970863148482298
1758	PSMD14	0.0028740355399853937	0.043022370519628594	0.0698046354252093	0.05091955281253493	False	False	0.0698046354252093
2649	EIF4G1	0.004741747908530818	0.06015576353644845	0.06987529879688256	0.05893177453322742	False	False	0.06987529879688256
9393	NIP7	0.0023137084807605614	0.03668017087858869	0.0699502509859117	0.04658667497595402	False	False	0.0699502509859117
3012	IL2	0.019571251193232414	0.14642244985183403	0.07003895439713034	0.011430159732640636	False	False	0.07003895439713034
415	UQCRH	0.051289991596804474	0.25825974352383424	0.07004225632966547	0.23117274252774211	False	False	0.07004225632966547
11812	XBP1	0.11318414777352075	0.39893851117462636	0.07028526781533462	0.23506112354410935	False	False	0.07028526781533462
9259	ZNF267	0.028807703947974352	0.18665553079418615	0.07028629971123979	0.07882234108654858	False	False	0.07028629971123979
4785	NDUFB2	0.05999952942481577	0.2832216334949277	0.0704303351813374	0.18922472733428428	False	False	0.0704303351813374
6532	SF3B2	0.07359346174087986	0.32090274754316594	0.0704322699861596	0.2333201139883288	False	False	0.0704322699861596
2865	PAICS	0.001714459274796917	0.029557326544680875	0.0704521392728162	0.01134571154423393	False	False	0.0704521392728162
3442	HNRNPA0	0.08317389385310375	0.3417741249101607	0.07111721239105209	0.20338953039623586	False	False	0.07111721239105209
10763	PTBP1	0.00839426953629453	0.08682118337959407	0.07120563297142693	0.07259903279388741	False	False	0.07120563297142693
5792	TOMM5	0.017029302397375497	0.1338401345998307	0.07148860892559034	0.09068458120717611	False	False	0.07148860892559034
9166	IL21R	0.0007909853822204763	0.016907893013687402	0.0716081395551689	0.020420924728084062	False	False	0.0716081395551689
1473	PNO1	0.0005147632218991065	0.012501564945059865	0.07163169849110819	0.02394476551738823	False	False	0.07163169849110819
5767	CD72	0.0013882701095453598	0.025571794952047158	0.07172432727197132	0.014885344163570494	False	False	0.07172432727197132
11311	MRPS12	0.0033684064954849617	0.04797014882683473	0.07191187972719505	0.04612487159692903	False	False	0.07191187972719505
6947	CREM	0.26893283520603845	0.5797655151934301	0.07196308756148946	0.37183846086733724	False	False	0.07196308756148946
5389	RAB11FIP1	0.0025523120623922556	0.03947209039641826	0.07199346937165595	0.03152441394394881	False	False	0.07199346937165595
1694	IWS1	0.0016753802081127252	0.029047901608278248	0.0720793585823884	0.04394294892669852	False	False	0.0720793585823884
9094	RSL1D1	0.021495270088491124	0.1556981665627245	0.07215553614780494	0.10225319867066404	False	False	0.07215553614780494
2120	SLC4A7	0.023478767931120977	0.1651883379426195	0.0722600156082041	0.05168647359034241	False	False	0.0722600156082041
9578	PSMB6	0.037162249595868516	0.2150017226354194	0.07239239925370575	0.1496175450951519	False	False	0.07239239925370575
10429	NFATC1	0.0005911729369933663	0.013677932650641036	0.072400659795405	0.02511857690918333	False	False	0.072400659795405
10109	PSMD12	0.0039309311211987285	0.05380646696347583	0.07245668314392356	0.06396975632674687	False	False	0.07245668314392356
9290	NUDT21	0.004289401814853541	0.057105759205248394	0.07245939724513249	0.06853672131096902	False	False	0.07245939724513249
2067	BRK1	0.06056426682361171	0.28477980478446435	0.0725126366244902	0.2334042079159138	False	False	0.0725126366244902
7362	SLC2A3	0.203735952056993	0.5246128723051708	0.07256782155758582	0.27432052635996124	False	False	0.07256782155758582
11431	VASP	0.011552134135430178	0.10385511206691674	0.07270911605418529	0.07323702826672925	False	False	0.07270911605418529
5486	FABP5	0.04440990291004121	0.24097832562661706	0.07280948539795172	0.015934317842807494	False	False	0.07280948539795172
1969	CCL20	0.0992022104982799	0.37020353442866805	0.07306876519954911	0.012471990871730874	False	False	0.07306876519954911
1973	SP140	0.026299129366597018	0.17738734839827067	0.0734196516273093	0.09071298958939333	False	False	0.0734196516273093
8517	HSP90AA1	0.15924579362158406	0.4698890617488551	0.07343620495745484	0.4670898892714022	False	False	0.07343620495745484
4355	KDELR2	0.016182082438081953	0.12958716016947888	0.07366899422431333	0.10686472337986769	False	False	0.07366899422431333
672	CD2	0.29750600617972656	0.5797655151934301	0.07376826046060822	0.47809063184900613	False	False	0.07376826046060822
7066	VDAC2	0.03395926460114471	0.2046593429921646	0.07403108219787362	0.13411149676383857	False	False	0.07403108219787362
7	TNFRSF4	0.00702573617320132	0.0757224474924567	0.07410299110015117	0.014151335294337868	False	False	0.07410299110015117
1881	SUMO1	0.034749719279638415	0.20696356798881702	0.0741039275994297	0.1774204457971952	False	False	0.0741039275994297
10443	TBC1D20	0.0019971964410166604	0.03251173878573023	0.07435261719980624	0.039280882974857406	False	False	0.07435261719980624
5836	HNRNPK	0.11291696224215989	0.3985111400875969	0.07469275320032125	0.2891397777980058	False	False	0.07469275320032125
1802	NFE2L2	0.013627238479569379	0.11574675420865967	0.07497431029761502	0.10598254913599334	False	False	0.07497431029761502
299	PSMB2	0.011965427135491634	0.10589795569849944	0.07501998244033477	0.11757505990635334	False	False	0.07501998244033477
2777	GRPEL1	0.007166053064934727	0.0767399976747863	0.07510056706117968	0.05156538336999033	False	False	0.07510056706117968
10087	CCDC47	0.0005045484187087288	0.012356911160438216	0.07527415398770756	0.04089143530874034	False	False	0.07527415398770756
8886	AKAP13	0.06698239208828417	0.30245914377028854	0.0754420816101305	0.23767043683055072	False	False	0.0754420816101305
7276	GLRX3	0.001496190420847274	0.026835612425147412	0.07560959271207088	0.04623642552068181	False	False	0.07560959271207088
7698	NAP1L1	0.041564474716352454	0.23118399794557362	0.07619431222717307	0.17897452381131027	False	False	0.07619431222717307
5473	ELOC	0.015373055959119674	0.1258769791915024	0.076430702380784	0.12066596360988796	False	False	0.076430702380784
3361	STARD4	0.0001650097441186679	0.005495126326244541	0.07643445811910293	0.012686334758238979	False	False	0.07643445811910293
4850	RHEB	0.005001211436381079	0.06202078236053391	0.07647727743242078	0.07785531847916943	False	False	0.07647727743242078
5609	CHRAC1	0.0005620296353349595	0.013202257433900563	0.07658398729282331	0.03786696506552516	False	False	0.07658398729282331
20	MRPL20	0.025064071819349398	0.17294684553553596	0.07662592418734464	0.12152818912399305	False	False	0.07662592418734464
6215	RHOG	0.09802794201260454	0.36783208883671564	0.07673730445160967	0.24929064657973943	False	False	0.07673730445160967
7419	STRAP	0.0061025884469759805	0.069019092214304	0.0770384138265234	0.09977783481311346	False	False	0.0770384138265234
10613	1,00 TOP	0.02957397993892442	0.18935321387624351	0.07710747560976051	0.10112918560813278	False	False	0.07710747560976051
6158	PGGHG	0.00017705511562247548	0.00578477756028261	0.07746136887873008	0.01595168100957897	False	False	0.07746136887873008
9606	TXNDC17	0.005147705052402016	0.06289528220065685	0.07798883832531185	0.0721385103976501	False	False	0.07798883832531185
3611	TMED9	0.014157306614580513	0.11840754988595938	0.07861698883421474	0.14108200498183818	False	False	0.07861698883421474
3348	PAM	0.0012541718355317377	0.023619515447436498	0.07874758009802692	0.03486042520859828	False	False	0.07874758009802692
9976	TBX21	0.008573230627430498	0.08768295706313045	0.07900733033263709	0.0578223059441577	False	False	0.07900733033263709
5846	CKS2	0.0008928458628116928	0.018540979770897567	0.07918683453724622	0.021313086616269045	False	False	0.07918683453724622
3489	DIAPH1	0.006517123484279678	0.0724913847441822	0.07929718559283498	0.0663055184206188	False	False	0.07929718559283498
7733	SNRPF	0.013574059025600042	0.11538478345262977	0.07931068085646988	0.1084911961472749	False	False	0.07931068085646988
4201	AHI1	0.0004655129524469597	0.011770365693467918	0.07958172148338628	0.021407047360077827	False	False	0.07958172148338628
3013	IL21	0.11532478177363963	0.4029726779633608	0.08007690379052158	0.012713333684547102	False	False	0.08007690379052158
2365	PPP4R2	0.00882607912522286	0.08853422935874292	0.08024586876728343	0.07592435150586468	False	False	0.08024586876728343
1777	GORASP2	0.0037510754350257793	0.05179898479998304	0.08026163742658442	0.07857427482819332	False	False	0.08026163742658442
6748	REXO2	0.03687715989278505	0.21414631446512017	0.08084852822265376	0.0835206802899153	False	False	0.08084852822265376
9021	ATP6V0C	0.031905773356583254	0.1968964759174909	0.08110785656232351	0.21222955914513922	False	False	0.08110785656232351
643	RAP1A	0.020276289187694748	0.1503583888643515	0.08224844550284566	0.15615646122757945	False	False	0.08224844550284566
8503	PAPOLA	0.02238013039650924	0.1601953894633489	0.08241871907611552	0.12225920340334204	False	False	0.08241871907611552
7914	SNRNP35	0.006816689487472759	0.07416697306126734	0.08267764970590516	0.04950655150676751	False	False	0.08267764970590516
4266	SNX9	0.00312735879957816	0.04530522568672711	0.08293064155978218	0.04566394689284288	False	False	0.08293064155978218
4081	SYNCRIP	0.003647940349638632	0.050688638151797895	0.08315275177891367	0.05055304804716952	False	False	0.08315275177891367
5267	FUNDC2	0.002857216890327198	0.042871270246715915	0.08335604064669135	0.07070063570461438	False	False	0.08335604064669135
4685	KMT2E	0.0513540385364614	0.25825974352383424	0.08364240788375144	0.2481300688410407	False	False	0.08364240788375144
4706	DNAJB9	0.005727215588500342	0.06666851890346105	0.08373492380099995	0.09579301912231776	False	False	0.08373492380099995
7683	CCT2	0.012941180879021064	0.11165601796330733	0.08397159342641854	0.09261635310172282	False	False	0.08397159342641854
3672	RIOK1	0.0003267236736469541	0.0091081577870495	0.08413350703051911	0.025159988346677098	False	False	0.08413350703051911
7103	PCGF5	0.0012404551815385061	0.02340154049731451	0.08446754839584415	0.05487913659506416	False	False	0.08446754839584415
3956	KCNK5	0.0008682646548013922	0.018099341267930547	0.08489879371721999	0.01362285611979158	False	False	0.08489879371721999
1281	PDIA6	0.01699936111419751	0.13380603949737033	0.08498301264722703	0.15164673257889433	False	False	0.08498301264722703
1919	XRCC5	0.021053697118215	0.153722950282261	0.08508497686135731	0.1844473090551629	False	False	0.08508497686135731
5638	PUF60	0.012074860509172914	0.10628017835753081	0.08516315372509015	0.102261289178573	False	False	0.08516315372509015
10012	LRRC59	0.00047232149292053625	0.011857926090418993	0.08522763109579018	0.057880037578780574	False	False	0.08522763109579018
8	SDF4	0.005741391598329629	0.06671619194527079	0.08579762997087008	0.09904330103931366	False	False	0.08579762997087008
11043	CALR	0.02457607060005515	0.1707661699519099	0.08588166499364792	0.24041177247789006	False	False	0.08588166499364792
3316	TMEM167A	0.0008099220424621364	0.01716952331012588	0.08593211502938695	0.04940585191552571	False	False	0.08593211502938695
518	FUBP1	0.003602174137741944	0.05031527890863843	0.08593335652914788	0.0651160439106192	False	False	0.08593335652914788
5738	DNAJA1	0.006561559235917829	0.0726078485142173	0.08638505821272337	0.1310662766360334	False	False	0.08638505821272337
2490	RPN1	0.01302627925333	0.11203625849143589	0.08648759211938463	0.127598919632495	False	False	0.08648759211938463
2699	PAK2	0.01885949343956079	0.14228062594217653	0.0865876752732711	0.14093707055323507	False	False	0.0865876752732711
147	MRTO4	3.430670541728882e-05	0.0016508023932733293	0.08667636726376685	0.020842158309057682	False	False	0.08667636726376685
10585	ROMO1	0.009853964941072086	0.09449943727070273	0.08679697815937115	0.1110457059712816	False	False	0.08679697815937115
9807	PSMD11	0.0011699579619550585	0.022341697235026405	0.08715324022063345	0.08901986564371488	False	False	0.08715324022063345
10564	MAP1LC3A	0.0010752926873787072	0.02118700427329185	0.0873784246296491	0.03478395575745624	False	False	0.0873784246296491
10415	CD226	0.013802695642998011	0.11646189249384144	0.0877547737270864	0.04111589032463282	False	False	0.0877547737270864
3452	HSPA9	0.00770849987225797	0.08154048691621836	0.08858101869026513	0.10276414167241718	False	False	0.08858101869026513
8349	HIF1A	0.006505159503417392	0.07243206651970252	0.08882306277352318	0.09989392738613044	False	False	0.08882306277352318
10702	GNAS	0.0062501217390428625	0.07009248434862957	0.08891532071679539	0.09578231068721706	False	False	0.08891532071679539
7464	KIF21A	0.004549031837895321	0.05922885001443678	0.08894178454719691	0.04899551905104038	False	False	0.08894178454719691
11945	SNU13	0.019090146981342208	0.1439072984659772	0.08899513141571141	0.18250283500185524	False	False	0.08899513141571141
9919	PSME3	0.000655281111085794	0.014849866341058357	0.08929797136604947	0.04255173729045158	False	False	0.08929797136604947
5154	SLC25A5	0.025893257605974423	0.17600003287495872	0.08940640642741847	0.18041385329484189	False	False	0.08940640642741847
8716	RSL24D1	0.017817461355873327	0.13754072819095714	0.08947135137595054	0.14411621961495855	False	False	0.08947135137595054
1882	NOP58	0.05138920844009098	0.25831768237050795	0.08962948942341889	0.21443135627436713	False	False	0.08962948942341889
1707	IMP4	0.000992026985338331	0.020113581208770284	0.08971903326548218	0.0516193131754639	False	False	0.08971903326548218
3998	POLR1C	0.00022550029834876405	0.006958021917693643	0.09003188583077515	0.031142107296253226	False	False	0.09003188583077515
8170	HNRNPC	0.04230222492515331	0.233958077396177	0.09016190471482743	0.22314222612967627	False	False	0.09016190471482743
7272	PTPRE	0.0022371019675309143	0.03565111925482047	0.09073025363135062	0.05094659986556141	False	False	0.09073025363135062
7573	HNRNPA1	0.0885572887637079	0.3479364719675717	0.090981660020165	0.6408247208745698	False	False	0.090981660020165
11958	RRP7A	0.0003782331688652615	0.010175962816540029	0.09098999042981618	0.07324229425248287	False	False	0.09098999042981618
1355	FOSL2	0.0006679392741447876	0.015074174982403954	0.09108939640201488	0.053112098024658605	False	False	0.09108939640201488
202	ZNF593	0.0008022317816187483	0.017081438110373465	0.09116859172550829	0.029518789350281377	False	False	0.09116859172550829
6058	FNBP1	0.025054948469541025	0.17294684553553596	0.09170936161162827	0.16111441313844374	False	False	0.09170936161162827
7509	TUBA1C	0.005087270974659452	0.06261823215669217	0.09215341006724036	0.06395118046634204	False	False	0.09215341006724036
2101	DPH3	0.0005529515283139868	0.013074583863075964	0.0931900838654365	0.04554347735051101	False	False	0.0931900838654365
2331	ARHGEF3	0.004560932426271174	0.05922885001443678	0.09355562761538755	0.07963382109576596	False	False	0.09355562761538755
4913	PDHA1	0.0002815763323867311	0.008115193347388559	0.0940101159553528	0.037453757963299	False	False	0.0940101159553528
11328	FBL	0.0077871337827507036	0.08218247566085597	0.09432228327727124	0.09848082307667386	False	False	0.09432228327727124
1849	ANKRD44	0.008461499936541323	0.0870291561269688	0.0943885610913475	0.12438339740037918	False	False	0.0943885610913475
2961	NFKB1	0.0002784905458624043	0.008068838812878096	0.0945631584159492	0.03487406750371215	False	False	0.0945631584159492
5536	POLR2K	0.0036413868950631594	0.050688638151797895	0.09464584713703826	0.09179395091740492	False	False	0.09464584713703826
11131	JUND	0.00039237200395040027	0.010474392825346256	0.09500480717613598	0.04952214756974663	False	False	0.09500480717613598
11068	ADGRE5	0.05819318902661458	0.27812206118033295	0.09536951788512192	0.17364557454074595	False	False	0.09536951788512192
10866	MYDGF	0.01027569387594807	0.09634455296736547	0.09548155383324336	0.13707983002583687	False	False	0.09548155383324336
8290	ARF6	0.003852757435502085	0.05304680738587412	0.09649965887960414	0.1094377948564686	False	False	0.09649965887960414
1506	CCT7	0.0029463800271704865	0.043608819833039596	0.09657346093465564	0.11695914727280193	False	False	0.09657346093465564
5060	OGT	0.0023707536658101503	0.03725842828444469	0.0970303328466727	0.10011612320736005	False	False	0.0970303328466727
2981	OSTC	0.010058765702268083	0.09555362116712418	0.09720643233224054	0.13839636689010854	False	False	0.09720643233224054
10061	VMP1	0.0015485688861809842	0.02759383025082364	0.0972086466088704	0.08263430086314114	False	False	0.0972086466088704
63	TNFRSF25	0.0005256652443047823	0.012619431788002499	0.0972936436596015	0.06998806344550867	False	False	0.0972936436596015
842	ARHGEF2	2.852613292106255e-05	0.0014296485414532715	0.09747971007723262	0.02843409666809186	False	False	0.09747971007723262
692	CD160	0.0042740106174671225	0.057105759205248394	0.09760664469429228	0.016634456547453106	False	False	0.09760664469429228
2392	TRMT10C	0.0003985523247685707	0.010566473406424994	0.09774393723522305	0.05285725116212661	False	False	0.09774393723522305
9851	CISD3	0.0007801083601578116	0.016806949936891077	0.0986740704684386	0.041643557247444285	False	False	0.0986740704684386
11491	PPP1R15A	0.009268959432041509	0.0905588943436399	0.09872091155573844	0.12970934566169132	False	False	0.09872091155573844
8019	ELF1	0.014857905362685974	0.12257771924215928	0.0988378275115781	0.2028024786090249	False	False	0.0988378275115781
10114	KPNA2	6.776768015791243e-05	0.0028145489367485833	0.09902223859619468	0.033818981548542106	False	False	0.09902223859619468
1668	SLC20A1	0.0002829351406885012	0.008132896162474996	0.09980977133955575	0.058545686574858445	False	False	0.09980977133955575
7237	EIF3A	0.0029736503014989165	0.04383425403950427	0.10030883812007042	0.11333587897312752	False	False	0.10030883812007042
6693	MAML2	0.0014061764322261213	0.025806536360992866	0.10038439762283544	0.050479334458849785	False	False	0.10038439762283544
10020	SPAG9	0.0004153560716643098	0.010929124316828196	0.10048866210492101	0.04607431843218743	False	False	0.10048866210492101
3044	ABCE1	0.00024566362147664236	0.007449334940805663	0.10110162977042741	0.04033344273076449	False	False	0.10110162977042741
2035	PDCD1	0.0010326312619499687	0.02066370837194511	0.10160495312155095	0.08410463580855812	False	False	0.10160495312155095
1387	CDC42EP3	0.0045789778649055375	0.05922885001443678	0.10216143523516459	0.11581372904476683	False	False	0.10216143523516459
5336	EGR3	0.0003747117980777834	0.010106115976305254	0.1024189014931448	0.016340933372531005	False	False	0.1024189014931448
8528	EIF5	0.004171052777794245	0.05624741912573648	0.10292361934812586	0.16455307701596703	False	False	0.10292361934812586
9397	NFAT5	0.00027957075050072475	0.00807870716327888	0.10298755927304194	0.04848132767840891	False	False	0.10298755927304194
857	CCT3	0.0016518143067727948	0.02886842827660678	0.10413891325261652	0.09698302432753686	False	False	0.10413891325261652
3591	NOP16	9.772147686197365e-05	0.0037322087124592243	0.10434031165484918	0.026827333627227543	False	False	0.10434031165484918
4209	TNFAIP3	0.06369675296970898	0.2920869868477855	0.10528610202736553	0.28272504422942923	False	False	0.10528610202736553
10321	SNRPD1	0.0019176110804851392	0.031688450578122807	0.10548293617127802	0.08630959102031936	False	False	0.10548293617127802
1927	TMBIM1	0.00019486845473720533	0.006169704727810126	0.1062011894658595	0.056008391481844784	False	False	0.1062011894658595
3451	ETF1	0.00020101284082296405	0.006309377184796655	0.10626609141872885	0.05133979224632215	False	False	0.10626609141872885
4394	OSBPL3	1.179404012504267e-05	0.000704899033582314	0.10682928891741292	0.0272253601861771	False	False	0.10682928891741292
4416	GARS1	0.0006799140425485513	0.01524989956213106	0.10710550649084319	0.057664782419941774	False	False	0.10710550649084319
656	PTPN22	0.0003893990528231966	0.010425014348009257	0.10727875751375611	0.08480371215178012	False	False	0.10727875751375611
4100	BACH2	3.043319304643715e-05	0.001502156963706859	0.10801872630523794	0.02568928546592452	False	False	0.10801872630523794
2912	HNRNPDL	0.026300003620779114	0.17738734839827067	0.10820077800286299	0.3215784422982754	False	False	0.10820077800286299
5040	MSN	0.013427894164875767	0.1146925825878523	0.10830429006085104	0.1894349131016325	False	False	0.10830429006085104
9623	EIF5A	0.010566207253255012	0.0975770429935532	0.10909134716469332	0.17538458531963336	False	False	0.10909134716469332
1688	NIFK	0.00011328462942462842	0.004124693357350721	0.10926256126808509	0.055805384419411894	False	False	0.10926256126808509
4944	DDX3X	0.001980167017669522	0.03233088839163555	0.10955114278177504	0.08940413960899088	False	False	0.10955114278177504
1392	SRSF7	0.040685856281102634	0.22825454964483005	0.11004860259939572	0.3743233089379332	False	False	0.11004860259939572
10406	BCL2	0.0003711414111985531	0.010034598105251967	0.11123727412697862	0.04600286908588763	False	False	0.11123727412697862
3098	SPCS3	0.00039412024638078467	0.010474392825346256	0.11144803617838207	0.08759086503873488	False	False	0.11144803617838207
3651	SERPINB9	0.000732161551239255	0.015931076940610325	0.1114780847721625	0.0507240523745773	False	False	0.1114780847721625
10539	BCL2L1	0.0014940053008592157	0.026835612425147412	0.11167929909921416	0.060581208051003116	False	False	0.11167929909921416
355	HIVEP3	0.0007240588133351359	0.015817788836119378	0.1129476066558333	0.027479679285539814	False	False	0.1129476066558333
10343	MAPRE2	8.007803710086081e-05	0.0032516446068873704	0.1132268527362561	0.05618543850040586	False	False	0.1132268527362561
494	SERBP1	0.004231958205136228	0.05685815433542807	0.11428681406027062	0.16058862246925523	False	False	0.11428681406027062
3695	CD83	0.0008768096453577859	0.018242650964272564	0.11431247709645406	0.027415146645781367	False	False	0.11431247709645406
7026	PPA1	0.001361111933366366	0.02515638857556822	0.1145160749955575	0.04518294746308861	False	False	0.1145160749955575
11900	TOMM22	0.00025372802820244645	0.0075723258252877665	0.11538036037132396	0.07050017966692004	False	False	0.11538036037132396
1455	CCT4	0.0010292256265692658	0.02066370837194511	0.11540835592220972	0.0997539023495623	False	False	0.11540835592220972
12027	BTG3	0.00025595874257820436	0.007618085409214514	0.11601255247252212	0.05618979631444257	False	False	0.11601255247252212
4283	IGF2R	5.11483007673627e-06	0.000360447025343163	0.11602970639833123	0.032496208369097314	False	False	0.11602970639833123
3617	HNRNPAB	0.0002658106077112351	0.007847160183864383	0.11703524193141998	0.04533908240003541	False	False	0.11703524193141998
10818	GADD45B	0.024611029820529658	0.17090036791458704	0.11708206958257521	0.12883391713118328	False	False	0.11708206958257521
11339	SERTAD1	0.00028591089393482656	0.008196862715092153	0.11718991882803971	0.07120791407836724	False	False	0.11718991882803971
2334	ARF4	0.0014405450647582876	0.026163053459012982	0.11764347469956982	0.12800921755916314	False	False	0.11764347469956982
963	PRRC2C	0.008641055414814244	0.08788291275234263	0.1181028296111087	0.2475075458972612	False	False	0.1181028296111087
4494	CCT6A	0.00027620750955583193	0.008040579557274472	0.11908876315284246	0.10779245409303659	False	False	0.11908876315284246
2610	TNIK	0.00015878934587859272	0.005368753629420727	0.12011319931053814	0.07313782329250962	False	False	0.12011319931053814
6804	CRTAM	0.0030075881161695556	0.04415575939908609	0.12044544829417374	0.017908759485659915	False	False	0.12044544829417374
1621	EIF5B	0.0023321037144165852	0.036811515711809774	0.120478415218561	0.09131689306219293	False	False	0.120478415218561
9599	C1QBP	0.0013030985997765524	0.02423949228126328	0.12085511096852894	0.08233867924108115	False	False	0.12085511096852894
11051	IER2	0.0414788412522326	0.23111536961077783	0.12157485836238979	0.19516317630979918	False	False	0.12157485836238979
2415	CD200	0.0011638140023390213	0.022302765142983755	0.12167338712229801	0.01909078668754501	False	False	0.12167338712229801
3929	SRPK1	0.00010881455770856057	0.0040286297031169255	0.12247135555121706	0.07119318533818053	False	False	0.12247135555121706
7989	POMP	0.0018466861529425318	0.030985181027021927	0.12289213797884212	0.21271372170478386	False	False	0.12289213797884212
7697	PHLDA1	0.00015884674693687246	0.005368753629420727	0.12292511699575952	0.032881471986532775	False	False	0.12292511699575952
10558	CHMP4B	1.6916393949898465e-05	0.0009475783134089279	0.12395563032165717	0.0612632077692623	False	False	0.12395563032165717
1155	H3-3A	0.02390596543152761	0.16781803368160417	0.12437639125145088	0.6280741168873543	False	False	0.12437639125145088
7674	RAP1B	0.006817141898151827	0.07416697306126734	0.12493516288410414	0.28751292918758814	False	False	0.12493516288410414
8180	TRAC	0.003928279496449511	0.05380646696347583	0.12644953461844524	0.13700187004138994	False	False	0.12644953461844524
6159	IFITM2	0.03234961295337105	0.1988061137078602	0.127606741382607	0.23131316571205573	False	False	0.127606741382607
896	SLAMF7	0.0004713131882291629	0.011857926090418993	0.1276210804361227	0.05699528542226798	False	False	0.1276210804361227
700	RBM8A	0.00804076340434458	0.08388658898343443	0.12771302666084022	0.24485138538131954	False	False	0.12771302666084022
117	TNFRSF1B	0.005706167610800619	0.06666851890346105	0.12794335442600824	0.17266515781074668	False	False	0.12794335442600824
7627	NAB2	3.076263177792205e-06	0.00024018298136698895	0.12883456314832148	0.02356501756829418	False	False	0.12883456314832148
736	ANP32E	0.00017741467387115943	0.00578477756028261	0.1292867754053917	0.09398020211642473	False	False	0.1292867754053917
4515	SBDS	8.78591049945501e-05	0.003452104330415362	0.13054365686464414	0.09465821978139577	False	False	0.13054365686464414
7373	KLRB1	0.06789815838057434	0.30483007973325665	0.13076258003027683	0.3430951173749256	False	False	0.13076258003027683
2575	MBNL1	0.007998822440067293	0.08366360370327844	0.1316539446118674	0.23391355339096925	False	False	0.1316539446118674
1894	ICOS	0.00163098883422949	0.028641947003679613	0.13184262570323743	0.059702616960562366	False	False	0.13184262570323743
1853	HSPE1	0.009914926035818651	0.09500064656951503	0.13237655121729885	0.1579178899808637	False	False	0.13237655121729885
7085	GLUD1	7.353148221071228e-05	0.0030308844535381517	0.13299106672666303	0.060253992676734924	False	False	0.13299106672666303
2159	CSRNP1	0.00022618674239976836	0.006959543062627239	0.1329971076172746	0.0632080924153704	False	False	0.1329971076172746
9869	IKZF3	0.0014489437971952352	0.026246787888496773	0.13414527454335037	0.13426227108443198	False	False	0.13414527454335037
6156	PSMD13	5.220348184458666e-05	0.0022900346674233738	0.1351663677882699	0.11439184440235234	False	False	0.1351663677882699
5542	ZNF706	0.0009142028970089505	0.01894192176468335	0.1359526509701833	0.15135113105224884	False	False	0.1359526509701833
1798	ATP5MC3	0.001125234416269121	0.02186999204431959	0.13611618497332248	0.2586273738074378	False	False	0.13611618497332248
6938	MAP3K8	8.614938216909497e-05	0.0034218534597564524	0.1366470577953311	0.06914855830065836	False	False	0.1366470577953311
5546	KLF10	0.00015920898948837924	0.005368753629420727	0.13766097345180603	0.029900084258489053	False	False	0.13766097345180603
6908	VIM	0.13860070109282754	0.4511130685449807	0.14013593547193892	0.5288472382428142	False	False	0.14013593547193892
8011	UFM1	1.7947204684684572e-06	0.0001596402950261837	0.14154985858926045	0.08354998210721212	False	False	0.14154985858926045
7180	NOLC1	0.0001758397594482497	0.00578477756028261	0.14163911758505826	0.053402334992253817	False	False	0.14163911758505826
2811	RBPJ	0.0004733182985830524	0.011857926090418993	0.14203776262084256	0.10263924780140163	False	False	0.14203776262084256
6258	EIF4G2	0.0005200840322091019	0.012541093491354356	0.1423943686474066	0.14472999618820587	False	False	0.1423943686474066
9202	ALDOA	0.004001898810294098	0.05450466422050178	0.14257787413587722	0.2402653947049511	False	False	0.14257787413587722
5302	CTSB	0.0020278837364044867	0.03286435319398547	0.14285215421725636	0.13196477348026042	False	False	0.14285215421725636
1852	HSPD1	0.00037012574319459946	0.01003196896504866	0.14287022314451264	0.10603005934964971	False	False	0.14287022314451264
2001	LRRFIP1	3.968967929728224e-05	0.0018292420547013247	0.1434800413777251	0.12504819423336336	False	False	0.1434800413777251
8469	CALM1	0.016373559577837524	0.13026102787233743	0.1445750656646843	0.5118052393480055	False	False	0.1445750656646843
8937	TM2D3	3.478544307306153e-05	0.001662507637241047	0.145193246554295	0.072214798243828	False	False	0.145193246554295
2963	UBE2D3	0.0026923504686939656	0.04090200858072905	0.14565305292029238	0.29706157212753775	False	False	0.14565305292029238
1420	CALM2	0.0014168255146488789	0.0259229231097315	0.14609792904241176	0.3548673351856436	False	False	0.14609792904241176
10560	EIF2S2	9.408708122130875e-05	0.003657342306691657	0.1480461807581327	0.14434160896186196	False	False	0.1480461807581327
893	CD84	9.417465085949638e-06	0.0005980637856617901	0.148275527684745	0.049207620540110845	False	False	0.148275527684745
11787	MIF	0.005798296304489197	0.06716308646228579	0.14837218462175883	0.3461880215711022	False	False	0.14837218462175883
6926	APBB1IP	0.00016419166640939165	0.005484604196299037	0.1486591376747234	0.15344727264969882	False	False	0.1486591376747234
8302	GNG2	0.0009760616366256061	0.019966827317440605	0.14971700296018056	0.20229181365259813	False	False	0.14971700296018056
1801	HNRNPA3	0.002945756103063022	0.043608819833039596	0.14977943266244376	0.25887496398074394	False	False	0.14977943266244376
1582	DUSP2	7.795408771031229e-05	0.003177210821118437	0.1503840430460098	0.06998055373033515	False	False	0.1503840430460098
5610	AGO2	2.803041343382928e-06	0.00022679718958349424	0.15046326792902132	0.046162243779713424	False	False	0.15046326792902132
8113	GPR18	1.7010270575406483e-05	0.0009479754361998215	0.15255918018665257	0.04198864372065203	False	False	0.15255918018665257
3827	LTA	0.0009776063079712121	0.019966827317440605	0.15358853128604244	0.049266274172330884	False	False	0.15358853128604244
1727	ZEB2	0.0002168578738291557	0.006729370897260988	0.154392652293525	0.14987910799799659	False	False	0.154392652293525
10673	PTPN1	0.0002406222533789064	0.007382912566454479	0.154775238449285	0.1305164951208262	False	False	0.154775238449285
1050	PTPN7	2.6526212038965948e-05	0.0013528408052045466	0.15501840041977366	0.11154942296750914	False	False	0.15501840041977366
1065	SNRPE	2.430794073908248e-05	0.001270409744942574	0.1551846001540012	0.10626431465242939	False	False	0.1551846001540012
790	ILF2	9.572634194425374e-05	0.0036947661945479983	0.15520779631403633	0.14762820150667938	False	False	0.15520779631403633
1490	SNRPG	0.00042547863767680147	0.011069561428357688	0.15529777548718462	0.237519044182278	False	False	0.15529777548718462
7580	TESPA1	4.674296733577474e-07	5.431632257539016e-05	0.1562781410905967	0.03809288263979019	False	False	0.1562781410905967
10454	SNRPB	9.566750873439464e-05	0.0036947661945479983	0.15651588560758317	0.17108526614374167	False	False	0.15651588560758317
7507	TUBA1B	0.0004967679045578381	0.012269336258898651	0.1580556892764206	0.12963471451204284	False	False	0.1580556892764206
1516	MTHFD2	0.0002758053873266764	0.008040579557274472	0.16243542096112426	0.09820579805584737	False	False	0.16243542096112426
5963	TRAF1	4.7646572837710335e-05	0.0021242592453318775	0.1631973309767357	0.07084357492884251	False	False	0.1631973309767357
1547	MAT2A	1.0932637547042196e-05	0.0006708831456536062	0.16583169941638704	0.053613515711780226	False	False	0.16583169941638704
294	SFPQ	8.267438062305984e-06	0.0005375311068724301	0.16885844089952406	0.079683480942945	False	False	0.16885844089952406
80	ENO1	0.004718580305462218	0.06000122546747824	0.17341195567846673	0.29303366406482856	False	False	0.17341195567846673
361	YBX1	0.002876884812779388	0.043022370519628594	0.17347339648048746	0.3213315215960662	False	False	0.17347339648048746
10099	DDX5	0.003648801986929816	0.050688638151797895	0.17461828498728119	0.5668607858077208	False	False	0.17461828498728119
3183	PTGER4	0.00027677908207774434	0.008040579557274472	0.17589881406102725	0.14316799251909135	False	False	0.17589881406102725
1216	LYST	1.6780852533581814e-05	0.0009448311970325471	0.17626192318157705	0.08918340560577645	False	False	0.17626192318157705
11343	LTBP4	2.5928316075165117e-07	3.502316926945225e-05	0.17802217904930248	0.048272843822272794	False	False	0.17802217904930248
2608	RPL22L1	5.699115961394783e-06	0.0003965060104860842	0.17851293960522627	0.14234732500386163	False	False	0.17851293960522627
11911	APOBEC3G	0.0015015732183686287	0.02688800699055825	0.1791471686259456	0.20771579115360694	False	False	0.1791471686259456
7716	BTG1	0.06238619988441896	0.2894377210961125	0.18114089900390407	0.9291223249976943	False	False	0.18114089900390407
6324	CD44	0.0017699919054180331	0.030161656135540053	0.18133455146877558	0.2952885041101498	False	False	0.18133455146877558
2544	ATP1B3	3.2578698423896752e-06	0.00025060360766494664	0.18361782538837726	0.07370198776575293	False	False	0.18361782538837726
2434	TIGIT	0.0004946411940335497	0.012251623044055472	0.1838402849472683	0.06418173661461388	False	False	0.1838402849472683
2867	HOPX	0.00018967466724446237	0.006057942661728838	0.1842885577267422	0.09946647909255434	False	False	0.1842885577267422
8432	BATF	0.0017510946784801591	0.02988626120787309	0.18597133272302505	0.15473906832162515	False	False	0.18597133272302505
3696	JARID2	2.2195254552239872e-07	3.148396929667343e-05	0.18627265976348129	0.049383017231566295	False	False	0.18627265976348129
2164	EIF1B	0.00011573041661923899	0.004172024226838111	0.18630822523823393	0.16760429283985956	False	False	0.18630822523823393
7242	RGS10	4.114876158729108e-05	0.0018809410767851341	0.18787636304880104	0.18500916641029275	False	False	0.18787636304880104
4692	NAMPT	2.0546350402277583e-05	0.0011055555933205815	0.1893658456688876	0.0724694756937892	False	False	0.1893658456688876
8744	RAB8B	4.5851833829644513e-07	5.431632257539016e-05	0.19062501664717962	0.0720955063280435	False	False	0.19062501664717962
5207	RBMX	1.0667813886004982e-06	0.00010311905405029417	0.19343551950637478	0.12817395060126338	False	False	0.19343551950637478
8347	PRKCH	0.00010178028017306702	0.0038336068976910723	0.1935359896212257	0.16572980935265214	False	False	0.1935359896212257
3404	CSF2	0.0023740607970313566	0.03725842828444469	0.19381764581008587	0.032649383948504786	False	False	0.19381764581008587
8717	RAB27A	0.00014333033156242527	0.004969691863885492	0.1978035778686511	0.1272268274370052	False	False	0.1978035778686511
4395	CYCS	3.0759571267351915e-06	0.00024018298136698895	0.19977354239404346	0.1453173039275389	False	False	0.19977354239404346
76	PARK7	0.0001811820337369347	0.005868471257216068	0.20056274928102152	0.24774478526333527	False	False	0.20056274928102152
4975	RBM3	0.00010917095963770117	0.0040286297031169255	0.2018219202593136	0.25149341585696305	False	False	0.2018219202593136
9832	CCL3L3	0.0038752145808358084	0.0531770965659165	0.20196928184700658	0.03749682211496336	False	False	0.20196928184700658
7997	HSPH1	8.845797720289596e-06	0.000568368520580725	0.20341144841208175	0.05877624710651602	False	False	0.20341144841208175
3645	IRF4	9.802323541948133e-07	9.881267898987283e-05	0.2051504388937509	0.04425048593384705	False	False	0.2051504388937509
1982	NCL	0.0005022704915988266	0.012328765347716816	0.20534900495670214	0.3322070334047925	False	False	0.20534900495670214
9250	FUS	1.2358698584446622e-05	0.0007336633947712524	0.21380803613288346	0.2615705441319228	False	False	0.21380803613288346
5989	HSPA5	0.00035473443235969974	0.009711188482869676	0.21821350072172246	0.23755504134513603	False	False	0.21821350072172246
1086	RASSF5	4.949262778785251e-07	5.666561711783275e-05	0.21967757827960185	0.140684849244751	False	False	0.21967757827960185
75	TNFRSF9	9.742316292532353e-06	0.0006115823038122465	0.22017051876601088	0.03314693760709273	False	False	0.22017051876601088
4215	ABRACL	1.0197270028427557e-06	0.00010033738833081927	0.22187099126412774	0.18785821451373658	False	False	0.22187099126412774
4793	TRBC2	0.0006294875804807956	0.014354682341527621	0.22594134765776053	0.5072735914672587	False	False	0.22594134765776053
9742	MAP2K3	3.460554451887942e-06	0.00026433312082497893	0.22710448244891923	0.08785345817825019	False	False	0.22710448244891923
3844	CLIC1	3.122974446688653e-05	0.0015228682982669712	0.22787757133683675	0.363794782936385	False	False	0.22787757133683675
3497	NDFIP1	1.7173985063080565e-07	2.5697457375894386e-05	0.23212740237556057	0.14645788146400301	False	False	0.23212740237556057
9695	UBB	9.692254589840698e-05	0.0037277639748179558	0.23283346639976216	0.4519230997900857	False	False	0.23283346639976216
11454	SLC1A5	5.685365789736223e-08	9.703320393951368e-06	0.23395137781543068	0.059328802417646445	False	False	0.23395137781543068
6995	ARID5B	0.00012549789685926328	0.0044362897326658025	0.23395782447760913	0.2297773358855714	False	False	0.23395782447760913
8592	NOP10	1.9517174536881757e-06	0.00016786306887114916	0.23405796137607401	0.19291945065045582	False	False	0.23405796137607401
4487	SEC61G	1.933542694786185e-06	0.00016761973694563094	0.23447723358104616	0.2628110615236902	False	False	0.23447723358104616
8263	NFKBIA	0.0025922944689502378	0.039763552275219126	0.23779340305498284	0.29350834191785624	False	False	0.23779340305498284
12042	SOD1	0.0001741712750001492	0.0057650692025049384	0.23878741978130716	0.3048007780633138	False	False	0.23878741978130716
10289	TGIF1	3.078423271205571e-06	0.00024018298136698895	0.2392395084258471	0.15112005952122837	False	False	0.2392395084258471
3571	NPM1	0.00024207787542846506	0.007406769280966734	0.24738225275817602	0.5725523453405603	False	False	0.24738225275817602
969	FASLG	2.2690027621084915e-07	3.148396929667343e-05	0.247589314495357	0.048971889064609066	False	False	0.247589314495357
403	PRDX1	1.955378133980781e-05	0.001062616684451347	0.24963799870472397	0.18423159279469814	False	False	0.24963799870472397
1060	BTG2	0.00012271694190822926	0.004365963354639752	0.2524617925981561	0.11248454402203815	False	False	0.2524617925981561
2400	CBLB	9.042447896892391e-07	9.23090265212669e-05	0.2580145641998166	0.1513003928804247	False	False	0.2580145641998166
8025	RGCC	2.652749743930799e-07	3.502316926945225e-05	0.2613713027687544	0.0623412696756305	False	False	0.2613713027687544
5900	SEC61B	2.952679918297365e-06	0.0002371479613791332	0.26208388869754423	0.3653817219124984	False	False	0.26208388869754423
5901	NR4A3	9.860461420759992e-07	9.881267898987283e-05	0.2641489435054902	0.047760191505733726	False	False	0.2641489435054902
6767	CD3D	1.6154797971336108e-05	0.0009190565533380433	0.27040217357182567	0.5009641398202733	False	False	0.27040217357182567
6225	TRIM22	3.5098878480311734e-07	4.510412348711118e-05	0.28625289009510235	0.18887218781262166	False	False	0.28625289009510235
6697	BIRC3	2.404552651633596e-06	0.00020360409778134704	0.29685687814392897	0.14970965474279896	False	False	0.29685687814392897
7013	DDX21	1.2539977577025217e-07	1.956773929626378e-05	0.2993212175481421	0.11440343691817594	False	False	0.2993212175481421
5442	SDCBP	1.7409829285865549e-07	2.5698319633717484e-05	0.306039343592049	0.17865773179929717	False	False	0.306039343592049
895	CD48	4.6595689993509346e-07	5.431632257539016e-05	0.31687760425809774	0.23074138841418437	False	False	0.31687760425809774
9647	KDM6B	3.2909491857016366e-09	9.71541566362675e-07	0.31904861918957766	0.07751974150279907	False	False	0.31904861918957766
3381	TNFAIP8	5.530273072983548e-07	6.1017346238585134e-05	0.32411958945653274	0.15474916094391128	False	False	0.32411958945653274
5538	RNF19A	1.1524873739996726e-07	1.8244376211881774e-05	0.325021176256934	0.17966759454000636	False	False	0.325021176256934
7348	TPI1	1.7645491930133378e-06	0.00015929066806020403	0.3297324045011757	0.34603594314036684	False	False	0.3297324045011757
894	SLAMF1	4.169208270566841e-07	5.060029104377956e-05	0.3376051790673127	0.1442998226273699	False	False	0.3376051790673127
6999	EGR2	8.609764069808469e-11	6.717460923894137e-08	0.3484564983222969	0.05776970185139672	False	False	0.3484564983222969
9888	EIF1	6.587427052293127e-06	0.0004481206797815278	0.3495576615837232	1.0698411867069522	False	False	0.3495576615837232
547	GBP2	2.9548672259567954e-09	9.221718488321736e-07	0.35354667018349795	0.21400034549860547	False	False	0.35354667018349795
1555	GNLY	0.008796054757361926	0.0884936127878504	0.3639320145384995	0.44284420895275634	False	False	0.3639320145384995
9798	EVI2A	3.497926919990106e-08	6.162557378556763e-06	0.36743211945753396	0.15038890784095138	False	False	0.36743211945753396
10481	PRNP	4.226534958939148e-09	1.183754906576726e-06	0.3916257681187439	0.1252572816864173	False	False	0.3916257681187439
4398	HNRNPA2B1	1.7670367277834192e-08	3.6417626750147712e-06	0.3926896635458969	0.4841128470205734	False	False	0.3926896635458969
7931	RAN	2.661286321857124e-07	3.502316926945225e-05	0.3992686018806773	0.37760027641377614	False	False	0.3992686018806773
7376	CD69	1.2280405855047042e-06	0.00011763383691571807	0.4116047884400785	0.25113757438840173	False	False	0.4116047884400785
1266	ID2	7.348228367396331e-08	1.2348415147241558e-05	0.41981024194647826	0.18648877751658016	False	False	0.41981024194647826
7033	VSIR	9.352911181341181e-11	6.810789922252648e-08	0.43366727108745917	0.11146031477567901	False	False	0.43366727108745917
6806	HSPA8	4.980224520106147e-07	5.666561711783275e-05	0.4355259413399119	0.4718461172061763	False	False	0.4355259413399119
1743	NR4A2	1.2396229637146882e-08	2.7633472719705184e-06	0.435963211260574	0.07859814041573261	False	False	0.435963211260574
10162	H3-3B	4.1800207150406684e-05	0.001894538019518225	0.4395321052091102	1.0765426079933575	False	False	0.4395321052091102
2684	PPP1R2	9.89594701766183e-09	2.321477095196848e-06	0.4396518266319421	0.21387679997114728	False	False	0.4396518266319421
1866	BZW1	6.253875961309398e-11	5.254699009644812e-08	0.4399954264705346	0.24164153057318005	False	False	0.4399954264705346
1873	CFLAR	1.8814757574550223e-10	1.0106368615531537e-07	0.4464092829583181	0.22179050395729413	False	False	0.4464092829583181
8856	BCL2A1	3.823093401878228e-11	3.479970769059657e-08	0.4834023480745703	0.09541282197607429	False	False	0.4834023480745703
1447	REL	4.1637967216403134e-10	1.7492750611721978e-07	0.48813525150727854	0.1544972807874063	False	False	0.48813525150727854
10903	TNFSF14	3.375220384285536e-08	6.043857747139494e-06	0.4919932899439634	0.1181073454252741	False	False	0.4919932899439634
7542	NR4A1	9.390829458401949e-09	2.321477095196848e-06	0.5015294014359923	0.08465055836664295	False	False	0.5015294014359923
4276	TAGAP	9.375575345321703e-10	3.531358948170654e-07	0.5163853259674014	0.17271209078068236	False	False	0.5163853259674014
7913	RILPL2	7.992532618109293e-12	1.4550405631267968e-08	0.5207719799538023	0.15972355609812572	False	False	0.5207719799538023
5604	SLA	3.448435572776077e-10	1.5066904704573234e-07	0.5371783509241853	0.2179244683367973	False	False	0.5371783509241853
6336	CD82	3.776847652498842e-09	1.0856449186380224e-06	0.5688166985846191	0.18902760445601557	False	False	0.5688166985846191
7133	PGAM1	1.8293536756935998e-10	1.0106368615531537e-07	0.6618035795736034	0.30945396371632344	False	False	0.6618035795736034
1475	PLEK	2.6098292514237594e-10	1.2957802233318965e-07	0.6627981122478802	0.185959066079242	False	False	0.6627981122478802
7331	GAPDH	6.907657777520832e-09	1.7964844262823823e-06	0.6930218058647263	1.1779082220059465	False	False	0.6930218058647263
7015	SRGN	2.8320672391806908e-11	3.261175098507859e-08	0.7096864087853798	1.1702122462660733	False	False	0.7096864087853798
5205	CD40LG	3.597889242815843e-11	3.479970769059657e-08	0.7361591231657032	0.16758759281001634	False	False	0.7361591231657032
8381	ZFP36L1	5.632723119835795e-12	1.3766380451080942e-08	0.8535086848894062	0.3305259369995316	False	False	0.8535086848894062
11249	NFKBID	6.30155655547054e-12	1.3766380451080942e-08	0.8644785929002327	0.1451579488061768	False	False	0.8644785929002327
4008	HSP90AB1	1.160652954702374e-10	7.457536602478841e-08	0.8686857023735907	0.3336484051465236	False	False	0.8686857023735907
8799	PKM	2.985603862041435e-11	3.261175098507859e-08	0.8934341348197369	0.2970841205458536	False	False	0.8934341348197369
8239	GZMB	2.402559781055939e-06	0.00020360409778134704	1.0435614023935507	0.5031444934264343	False	False	1.0435614023935507
948	XCL1	1.8599180821654316e-06	0.00016252708169194407	1.0666142605720694	0.16861278960357892	False	False	1.0666142605720694
9830	CCL3	8.753154195327479e-09	2.223504727338652e-06	1.1623229846765002	0.22246775145081316	False	False	1.1623229846765002
3828	TNF	6.224967841072217e-12	1.3766380451080942e-08	1.2552422818581532	0.21229332123739109	False	False	1.2552422818581532
947	XCL2	8.685388504921801e-08	1.4374317975645582e-05	1.5000012536832006	0.24216304248792328	False	False	1.5000012536832006
7672	IFNG	5.493855551653238e-10	2.2225697848410488e-07	1.518614820435239	0.26119648137538215	False	False	1.518614820435239
9833	CCL4L2	1.4913118706876418e-12	8.144799781760555e-09	2.4211149024571363	0.415268077024432	False	False	2.4211149024571363
9831	CCL4	3.2033215947662545e-15	3.49898817796318e-11	3.591105927102837	0.8788285808232305	False	False	3.591105927102837
