## Extended Data Table 9 for "Single-cell RNA sequencing reveals *in vivo* signatures of SARS-CoV-2-reactive T cells through ‘reverse phenotyping’" (part 1 of 2)

	gene	pval	qval	log2fc	mean	zero_mean	zero_variance	log2fc[True]
11251	TYROBP	1.1770643200918056e-114	1.384580759723991e-110	-0.4538745285098622	0.2799691074975286	False	False	-0.4538745285098622
12149	MT-CYB	1.9344812850256328e-11	1.8962752796463766e-08	-0.345551497714525	2.048026514967871	False	False	-0.345551497714525
1555	GNLY	6.169608403968033e-08	2.5918965591384273e-05	-0.31114138091254506	0.3892223155514549	False	False	-0.31114138091254506
6418	FTH1	8.266289759617543e-07	0.0002068858860476195	-0.28134641854646864	1.1915078944505304	False	False	-0.28134641854646864
11609	KIR2DL3	1.6252723514105931e-82	9.559039334821403e-79	-0.24750049973209	0.15221485735284174	False	False	-0.24750049973209
12146	MT-ND4	8.71375444904683e-06	0.0012202368283825936	-0.20036271196023672	1.1446454349308604	False	False	-0.20036271196023672
12145	MT-ND4L	1.031341748142e-05	0.0013235686704552887	-0.1836508138105959	1.258833377630842	False	False	-0.1836508138105959
9038	IL32	0.00010942473048376354	0.00711139836840061	-0.17629012833631855	1.1753067744050982	False	False	-0.17629012833631855
1566	CD8B	3.0158956680975834e-06	0.0005294922499079384	-0.17524086218340454	0.6699098269198176	False	False	-0.17524086218340454
1723	CXCR4	3.4970833295171284e-06	0.0006049439883104409	-0.17221654726798205	0.39287273262904443	False	False	-0.17221654726798205
12142	MT-ATP6	0.00010678235607783086	0.007017211477896784	-0.16508649052851174	2.1285403463112074	False	False	-0.16508649052851174
12138	MT-ND2	0.0012818925308908091	0.04246028514925214	-0.1486108965411564	0.9630955587646362	False	False	-0.1486108965411564
12137	MT-ND1	0.00044431999721101644	0.021246081817858482	-0.14640324124335596	0.9350440668626557	False	False	-0.14640324124335596
3248	PIK3R1	7.613785199556166e-06	0.001092206771980234	-0.1401337426931404	0.31126807866715805	False	False	-0.1401337426931404
4792	TRBC1	0.000450762532547646	0.021380321251443388	-0.12600003646258393	0.3268504534042058	False	False	-0.12600003646258393
11230	FXYD5	9.910254122731327e-05	0.006623540866232306	-0.12420062498226908	0.3900593492737689	False	False	-0.12420062498226908
12147	MT-ND5	0.0019749084388077315	0.05807711991423836	-0.12337966579837546	0.8862061091419184	False	False	-0.12337966579837546
6449	PLAAT4	0.0025523389103235435	0.06906398033520535	-0.12114105362341972	0.6875046029145432	False	False	-0.12114105362341972
10262	CD7	0.016456069117717114	0.20822138880423502	-0.11788593799053934	0.7677881105992226	False	False	-0.11788593799053934
12144	MT-ND3	0.009423336260265265	0.1574987598065722	-0.11561378919866534	1.2206003300915815	False	False	-0.11561378919866534
869	SH2D2A	0.001505349845045499	0.04747300329026865	-0.1085083259782684	0.44063362543387175	False	False	-0.1085083259782684
7416	ARHGDIB	0.0009917540006663171	0.03668554185483613	-0.10630823791710592	0.805722913342562	False	False	-0.10630823791710592
7716	BTG1	0.039747934981519344	0.34028370791157553	-0.10513273649845863	0.7569650654276159	False	False	-0.10513273649845863
705	TXNIP	0.0010613328103020717	0.03802309218923544	-0.10441372003086394	0.3234783927853624	False	False	-0.10441372003086394
11613	KIR3DL2	4.403048896166092e-25	8.632177360933624e-22	-0.10298682633135409	0.06729577533608681	False	False	-0.10298682633135409
550	GBP5	0.0010368193018960687	0.03777565487549919	-0.10114729653868933	0.321225829953942	False	False	-0.10114729653868933
12140	MT-CO2	0.006528352850363169	0.1265123798662635	-0.09949953076077277	2.4305996079785026	False	False	-0.09949953076077277
4483	UPP1	3.132151734080978e-05	0.0026893066312404772	-0.0974332666998129	0.20637560894519774	False	False	-0.0974332666998129
938	CD247	7.304467987326867e-06	0.0010607710732706906	-0.09634152083213579	0.21473710749343458	False	False	-0.09634152083213579
12143	MT-CO3	0.01735652327995652	0.21510569848914401	-0.09481609921247676	2.1340303741906883	False	False	-0.09481609921247676
6523	CTSW	9.392317853932748e-07	0.00022547313248124677	-0.09215248566049197	0.1691440610543475	False	False	-0.09215248566049197
1216	LYST	0.00013354948444113204	0.008400762489203403	-0.09124296616031968	0.17291054116564517	False	False	-0.09124296616031968
7216	PDCD4	0.0013054390589589586	0.04277403802377223	-0.09029575021286142	0.2803041007404854	False	False	-0.09029575021286142
8342	DHRS7	1.2855312510806924e-06	0.0002853151718200412	-0.09006426156480007	0.17310341231996246	False	False	-0.09006426156480007
6762	IL10RA	4.42365163878008e-08	2.0814165690788032e-05	-0.09000948509050026	0.12178124056208985	False	False	-0.09000948509050026
1399	EML4	0.0003238810454526349	0.01685757848521834	-0.08859580919823934	0.2761828808031204	False	False	-0.08859580919823934
7384	KLRC3	1.0243511220394722e-44	4.016480749516771e-41	-0.08699614683340764	0.054349658411926266	False	False	-0.08699614683340764
3	ISG15	0.00010802869144942452	0.007059674986219892	-0.0861417995019936	0.17367105840292946	False	False	-0.0861417995019936
10731	PPDPF	0.010587867419307131	0.1649273628959648	-0.08512943437660535	0.5243140660015764	False	False	-0.08512943437660535
2434	TIGIT	0.001720486587544976	0.052979276778250144	-0.08498193775565914	0.2036908722280814	False	False	-0.08498193775565914
5620	LY6E	0.001541857063062676	0.048108394251475485	-0.08146012002695326	0.26345722578857017	False	False	-0.08146012002695326
10287	MYL12A	0.02758096722462452	0.2806671759308322	-0.08114451036478865	0.5657130976384293	False	False	-0.08114451036478865
3631	SQSTM1	0.0005282016833905549	0.023270548321060288	-0.08046219069532182	0.23809259017856735	False	False	-0.08046219069532182
2759	LYAR	0.01245065747235544	0.1799227074291364	-0.07907340929177327	0.3545482439035362	False	False	-0.07907340929177327
3820	HLA-C	0.014928996554469847	0.2006968988231186	-0.07774578921843782	1.5186834332118284	False	False	-0.07774578921843782
1996	ARL4C	9.012133167132619e-05	0.0062727646417148515	-0.07759869030737172	0.14140079049631693	False	False	-0.07759869030737172
3793	HLA-A	0.009535651716206066	0.15887800444437952	-0.07627241384849615	1.9373456821306878	False	False	-0.07627241384849615
7596	RPS26	0.018301498660300407	0.22126344047067595	-0.0749648297539862	1.6495277356973086	False	False	-0.0749648297539862
11495	FTL	0.0969324880256315	0.506536430042213	-0.07444707598356372	1.0245937406214538	False	False	-0.07444707598356372
7015	SRGN	0.0710816052495699	0.4507477680188441	-0.0739325038921822	0.9615000707384395	False	False	-0.0739325038921822
10595	SLA2	1.3370849823245782e-05	0.00155724065812713	-0.07211304568412615	0.13067074509620827	False	False	-0.07211304568412615
9489	CYBA	0.03441685304608158	0.3140771469209136	-0.07184807416372496	0.6908168725739577	False	False	-0.07184807416372496
10230	ACTG1	0.2552064574980515	0.7164020772039671	-0.07048640152551867	1.1017432597893244	False	False	-0.07048640152551867
4890	TMSB4X	0.12211905805121977	0.5587267521806683	-0.06993571307745595	2.357396046855408	False	False	-0.06993571307745595
3288	IQGAP2	2.8536086861247737e-05	0.0025078920332897063	-0.06975422838513298	0.11600477945355356	False	False	-0.06975422838513298
7634	ARHGAP9	0.0009597232609164211	0.03618341255820468	-0.06817046165116873	0.18229806949641472	False	False	-0.06817046165116873
8305	PTGER2	0.00042453309618510783	0.02053431542320853	-0.06760359608500924	0.12976622773512375	False	False	-0.06760359608500924
782	S100A11	0.008466556127551315	0.14842339750877218	-0.06686227561738077	0.1951128444051518	False	False	-0.06686227561738077
7076	ANXA11	0.00024024136087339202	0.013521335540448374	-0.06658830725455632	0.13406502609899518	False	False	-0.06658830725455632
7385	KLRC2	9.283612910288777e-33	2.730078466593172e-29	-0.06618842399407134	0.04098561081915754	False	False	-0.06618842399407134
5374	LEPROTL1	0.012321319956279513	0.17959812471588094	-0.06613562741965405	0.25726397961257763	False	False	-0.06613562741965405
7258	BUB3	0.0011768473540330658	0.040318707887029404	-0.06532283741167642	0.1902033175024659	False	False	-0.06532283741167642
918	FCGR3A	7.2790552155934e-12	7.783956954638651e-09	-0.06521837541826524	0.05455821652208551	False	False	-0.06521837541826524
7865	COX6A1	0.01347053507446498	0.18999269074452224	-0.06473383982813402	0.36215215532327244	False	False	-0.06473383982813402
4443	TRGV4	2.680540759701896e-11	2.4254769966441078e-08	-0.06295907829869986	0.049402889198953255	False	False	-0.06295907829869986
8743	RPS27L	0.022894061070893704	0.2552633558075096	-0.0627742050107091	0.2412060012948144	False	False	-0.0627742050107091
1746	CYTIP	0.06177409495287569	0.42075777587184526	-0.06263788726206897	0.3606809540520125	False	False	-0.06263788726206897
4431	AOAH	0.006927929808363286	0.13107937510844256	-0.062430712661273355	0.2055695491014387	False	False	-0.062430712661273355
11968	TSPO	0.000631425465557299	0.026526634826251817	-0.062335595506430544	0.13347068179804897	False	False	-0.062335595506430544
781	S100A10	0.04957951704573582	0.3741825707581345	-0.06233283303510106	0.38896324462476684	False	False	-0.06233283303510106
8893	ISG20	0.054539788991141515	0.39480094640172164	-0.06169929194498519	0.4324647044188883	False	False	-0.06169929194498519
7808	ARPC3	0.06199098479936225	0.42147822726119505	-0.05931139882908052	0.5315643918385897	False	False	-0.05931139882908052
6160	IFITM1	0.2637080328073294	0.7164881502068218	-0.058354401368354424	0.8318283063726823	False	False	-0.058354401368354424
6577	GSTP1	0.020543635606642498	0.2362216868435344	-0.05755880962546307	0.25750461798336755	False	False	-0.05755880962546307
8655	CCNDBP1	0.002890906159269705	0.07344649924727763	-0.0572419530890797	0.16188850476435346	False	False	-0.0572419530890797
3887	HLA-DPB1	0.04321709843147574	0.35724717417389257	-0.056750534162070584	0.37188523941614426	False	False	-0.056750534162070584
3821	HLA-B	0.0305178459013641	0.2920136870491889	-0.056555462840329446	2.5570544779380913	False	False	-0.056555462840329446
8469	CALM1	0.09675253922546986	0.5060471849307256	-0.05600374249636155	0.505767511808054	False	False	-0.05600374249636155
4830	GIMAP7	0.15145689655883413	0.6117800245926935	-0.05543998336683327	0.6089751920180237	False	False	-0.05543998336683327
6632	RPS3	0.11396484968143425	0.5426435805097692	-0.05497631814010714	1.9058712780234952	False	False	-0.05497631814010714
8666	SERF2	0.08419287565403462	0.48714330903000075	-0.054919391882671545	0.7568455775685778	False	False	-0.054919391882671545
1605	ZAP70	0.004546954362611692	0.09913932734217464	-0.05477459323956074	0.15042779358507485	False	False	-0.05477459323956074
7373	KLRB1	0.09783446859326238	0.5077778191075311	-0.05474272270457273	0.18880462520135363	False	False	-0.05474272270457273
10133	CD300A	2.1230700195742967e-10	1.6649115093501634e-07	-0.05465461652998149	0.049112556302922494	False	False	-0.05465461652998149
801	TPM3	0.03529800392556132	0.31890201242425337	-0.054298577508719525	0.3189685698673831	False	False	-0.054298577508719525
308	THRAP3	0.006375012642588645	0.12436032125169193	-0.0542037720724314	0.17002678705657637	False	False	-0.0542037720724314
10283	SMCHD1	0.011372022055510238	0.1708417566270331	-0.05400637898490361	0.1698621947864825	False	False	-0.05400637898490361
8492	DDX24	0.02706322452725567	0.2786611451817835	-0.05389502021846994	0.3026108573495459	False	False	-0.05389502021846994
3791	HLA-F	0.03424861026425488	0.31302750779986804	-0.05369590730443353	0.2975414248526818	False	False	-0.05369590730443353
9251	PYCARD	6.261070114462834e-05	0.0047515463068662145	-0.05365723808027859	0.08483585877491921	False	False	-0.05365723808027859
9559	EMC6	0.0009404305440939331	0.0355700465922088	-0.05339368004228918	0.11553295536786519	False	False	-0.05339368004228918
11873	IL2RB	0.0033878824462800906	0.08073349570734491	-0.053338258633048634	0.13015436230184735	False	False	-0.053338258633048634
6125	EDF1	0.047684164072122295	0.3693483821931516	-0.05284730190941371	0.37223626801576143	False	False	-0.05284730190941371
8862	IL16	0.006042774645241254	0.11986704578747534	-0.05268305847783973	0.14679119981634825	False	False	-0.05268305847783973
502	ZRANB2	0.00018414730613105774	0.010776740109550409	-0.05247977498451989	0.09434585182013774	False	False	-0.05247977498451989
1402	ZFP36L2	0.18534179465222925	0.6359905281488252	-0.051937728664663035	0.4424743144541057	False	False	-0.051937728664663035
6945	ITGB1	0.001171089137707676	0.040279302710103486	-0.05157682844628527	0.09182657895817811	False	False	-0.05157682844628527
7695	GLIPR1	0.0018974145833362344	0.0565045259336307	-0.05147694414733885	0.11623324943182446	False	False	-0.05147694414733885
4439	TRGV8	4.362252754314389e-14	5.1313179149000155e-11	-0.05139187319781246	0.038239062990000516	False	False	-0.05139187319781246
2671	TPRG1	1.6219814336407685e-05	0.0017504006976070054	-0.05107031804166294	0.06751092092897418	False	False	-0.05107031804166294
6664	SYTL2	2.5266172968906244e-06	0.000479364504247168	-0.05103337401847447	0.05999296948985569	False	False	-0.05103337401847447
10598	SAMHD1	0.00011605007934114481	0.007378903152918305	-0.05092522380337096	0.07565726031966678	False	False	-0.05092522380337096
6469	PPP1R14B	0.038909866868856655	0.3358010007177996	-0.050709600554851714	0.1836061773077155	False	False	-0.050709600554851714
3880	PSMB9	0.10973930804065272	0.5316048405957111	-0.050080660000646426	0.5409430632841539	False	False	-0.050080660000646426
1948	TUBA4A	0.01200691472967891	0.1763262646257341	-0.04984753751740189	0.1584766105238554	False	False	-0.04984753751740189
5249	RPL10	0.18197693631012696	0.6316836848091013	-0.049695074897412005	2.056781577069217	False	False	-0.049695074897412005
6528	DRAP1	0.043169969630600775	0.35724717417389257	-0.049450171602583366	0.25535057065945777	False	False	-0.049450171602583366
7568	ATP5MC2	0.11057068314991696	0.5339256756537246	-0.04896294475268903	0.49687634815598564	False	False	-0.04896294475268903
1984	PTMA	0.20136448942078927	0.6589725776547722	-0.048728532399563027	1.4741923722412191	False	False	-0.048728532399563027
1912	IKZF2	1.6608828584959802e-30	3.907393012897643e-27	-0.048655961095356755	0.029617828827145764	False	False	-0.048655961095356755
3391	LMNB1	0.003667655075525874	0.0844278408090232	-0.04852815111347649	0.09470354391620425	False	False	-0.04852815111347649
2850	OCIAD2	0.012606282749312539	0.1813323740095234	-0.04845664932638028	0.16136459808691353	False	False	-0.04845664932638028
4445	TRGV2	9.438490268585591e-06	0.0012909879189461897	-0.04842629976296083	0.0529713939654755	False	False	-0.04842629976296083
8566	SNRPN	0.0061416023497511485	0.12121420879215228	-0.04840291549690133	0.13099474184626206	False	False	-0.04840291549690133
1550	VAMP5	0.0032934547219192166	0.07987816060605309	-0.048046728678048774	0.10775828982225819	False	False	-0.048046728678048774
3903	CUTA	0.007374745530887338	0.13557071034611323	-0.04791350661712417	0.14384962965309378	False	False	-0.04791350661712417
456	TMEM59	0.03563067931512866	0.32064475370762785	-0.0478345880782095	0.25448471864291833	False	False	-0.0478345880782095
11111	BST2	0.010570316803386456	0.1649273628959648	-0.0475590611226116	0.14094520312599826	False	False	-0.0475590611226116
2794	FGFBP2	0.13381437021249623	0.5829846062257753	-0.046939224899986365	0.2150305266295275	False	False	-0.046939224899986365
4305	PSMB1	0.033119835439973766	0.3067626962837885	-0.04645812493202901	0.23948811304481002	False	False	-0.04645812493202901
10110	PITPNC1	0.00426239873852509	0.09389250254919593	-0.04643285423126786	0.10401712191036701	False	False	-0.04643285423126786
6208	NAP1L4	0.014572836785690381	0.19909440082471075	-0.046332943060032244	0.14910807415421848	False	False	-0.046332943060032244
1092	FCMR	2.567130213917732e-05	0.002396599421136054	-0.04611344482741075	0.060110712258463594	False	False	-0.04611344482741075
2165	RPL14	0.17114603357882147	0.620971867053571	-0.04602737288511175	1.4025959936478256	False	False	-0.04602737288511175
4456	STK17A	0.13748903302179857	0.5894443486790474	-0.04601069056797806	0.3621834859873694	False	False	-0.04601069056797806
159	HP1BP3	0.02079384544362901	0.23839961398967646	-0.045802752794169246	0.1484293259459662	False	False	-0.045802752794169246
6705	CARD16	0.02493283350221251	0.27082043091974206	-0.045797948028860766	0.15344203519227526	False	False	-0.045797948028860766
12139	MT-CO1	0.2064317730027881	0.6643657854532958	-0.04557093092972186	2.7773956345998423	False	False	-0.04557093092972186
2903	CNOT6L	0.02495623354412771	0.27082043091974206	-0.045474577649575965	0.15537954628226894	False	False	-0.045474577649575965
7331	GAPDH	0.36917974972438783	0.7574857070404786	-0.04538226596172536	1.153970582247743	False	False	-0.04538226596172536
10794	UQCR11	0.08798298370192562	0.48745514065627915	-0.04526097519720436	0.360979170790431	False	False	-0.04526097519720436
3318	COX7C	0.1446422547854278	0.6080867916515322	-0.04524029428343811	0.533525575017544	False	False	-0.04524029428343811
9744	WSB1	0.04376344947030335	0.35948984365864406	-0.045178874979248725	0.1770194805707296	False	False	-0.045178874979248725
7386	KLRC1	1.3179657317073872e-09	9.119547589455291e-07	-0.045001811450305934	0.03138766754362206	False	False	-0.045001811450305934
2912	HNRNPDL	0.11877625494411148	0.5522391647856061	-0.0446699138218516	0.3131204984310017	False	False	-0.0446699138218516
489	PDE4B	0.0707841126557933	0.4505592625379311	-0.044658283495087006	0.18877711654471518	False	False	-0.044658283495087006
1551	RNF181	0.01933777450401149	0.2287274155520865	-0.044590748057876314	0.15124032625860834	False	False	-0.044590748057876314
1602	COX5B	0.058856002030740345	0.40990121485352204	-0.04451439850980891	0.29905620323616916	False	False	-0.04451439850980891
10723	OGFR	0.0025579766584606987	0.06906398033520535	-0.04447503598059268	0.10212765028386867	False	False	-0.04447503598059268
10746	PRPF6	0.0008461982798083061	0.0325288574032193	-0.04421784667514303	0.08120899334108686	False	False	-0.04421784667514303
3829	LTB	0.05432971176225855	0.394485535107981	-0.044179817011470994	0.10833160966775139	False	False	-0.044179817011470994
11366	ARHGEF1	0.10077854023146367	0.5139813836645848	-0.04414289448611388	0.26260743972069484	False	False	-0.04414289448611388
9609	XAF1	0.0028589345329337744	0.07294934253991321	-0.04406978573612367	0.08273291112265949	False	False	-0.04406978573612367
7853	PEBP1	0.07152623872221713	0.4521027114935196	-0.04404015635005471	0.20175001109432567	False	False	-0.04404015635005471
7926	UBC	0.27389015086147617	0.7164881502068218	-0.04377345425422921	0.9016269169858134	False	False	-0.04377345425422921
11911	APOBEC3G	0.17940661472473865	0.6292383589661796	-0.04365216348970822	0.30569051751618753	False	False	-0.04365216348970822
971	PRDX6	0.03296025403393117	0.3064851615903126	-0.04354405089580958	0.18008263283791484	False	False	-0.04354405089580958
11073	TECR	0.05106260237775863	0.38015784289213594	-0.043406206801143044	0.230438708065737	False	False	-0.043406206801143044
737	APH1A	0.015171062688499782	0.20201454517815065	-0.0433776684300155	0.15066503903366035	False	False	-0.0433776684300155
7341	2,00 MLF	0.019442384101415206	0.22915908234964635	-0.043274908796124965	0.14447402707921544	False	False	-0.043274908796124965
1034	PTPRC	0.2506229860008053	0.7107766677205879	-0.04327049099178093	0.956212101361312	False	False	-0.04327049099178093
2919	PLAC8	9.110115444238808e-08	3.348821499080659e-05	-0.04324885745536263	0.03803287353805325	False	False	-0.04324885745536263
257	KHDRBS1	0.013574592417179484	0.1910023093340697	-0.042869233969486636	0.12393516790457722	False	False	-0.042869233969486636
989	TOR1AIP1	1.4771744129548061e-05	0.0016548573923416557	-0.0428149841920551	0.05470465047442897	False	False	-0.0428149841920551
6887	OPTN	0.039430006357471827	0.33830427774102195	-0.04276686129656055	0.15510725015385796	False	False	-0.04276686129656055
7994	HMGB1	0.18564066307235333	0.6361364152972769	-0.042703464191886246	0.6785213433877937	False	False	-0.042703464191886246
9999	ABI3	0.025203330147860428	0.2730622840561645	-0.04268922187861167	0.12943612410615463	False	False	-0.04268922187861167
7380	KLRD1	0.27273816758889485	0.7164881502068218	-0.04263540205780729	0.4608837095556798	False	False	-0.04263540205780729
7081	CCSER2	0.03230166381260414	0.30324379204123103	-0.042534254761268604	0.160578701940953	False	False	-0.042534254761268604
876	IFI16	0.14996489395149587	0.6117800245926935	-0.04240752504541407	0.3115637496334387	False	False	-0.04240752504541407
2227	SHISA5	0.043162339365303254	0.35724717417389257	-0.041978514322836794	0.16432085651327755	False	False	-0.041978514322836794
267	LCK	0.12542368646646748	0.5639207673216925	-0.04195297489918367	0.3212240742842891	False	False	-0.04195297489918367
4244	PCMT1	0.002811601861401156	0.07236952449816587	-0.04195205586689312	0.08583077671780963	False	False	-0.04195205586689312
6237	TPP1	0.00016144257542845017	0.009591156640226563	-0.04166957436285096	0.06146316110716775	False	False	-0.04166957436285096
10199	TMC6	4.5535067473512424e-05	0.0037196458242425463	-0.04142399119910562	0.05234300877527907	False	False	-0.04142399119910562
7374	CLEC2D	0.09226000610547253	0.4962395358794026	-0.04118745862236195	0.2039317639988332	False	False	-0.04118745862236195
1543	TGOLN2	0.0020012783258983625	0.058662524337509146	-0.04103115326501685	0.08369949636266419	False	False	-0.04103115326501685
4442	TRGV5	6.702335870608431e-06	0.000985494710574587	-0.040771924352817124	0.04307611466261331	False	False	-0.040771924352817124
3107	IRF2	0.02181148156421102	0.24552005515771694	-0.04072598617443431	0.12161337806872051	False	False	-0.04072598617443431
5026	NBDY	0.00013764287313765064	0.008521542719569392	-0.04063703889719121	0.0592494772579195	False	False	-0.04063703889719121
3092	HMGB2	0.04910089373614412	0.3741825707581345	-0.04058640075542779	0.16084083198779042	False	False	-0.04058640075542779
10094	ICAM2	0.000903325454511676	0.03449940688773001	-0.04056997641227039	0.06981719400568254	False	False	-0.04056997641227039
10361	ATP5F1A	0.046940963002472656	0.36897139798422707	-0.040034615917965824	0.17935113385219434	False	False	-0.040034615917965824
6085	RPL7A	0.24066938068402915	0.6994186204359211	-0.03995397755254253	1.4596069266626044	False	False	-0.03995397755254253
4863	DNAJB6	0.03373361917754014	0.30981526988423796	-0.0398547865586574	0.1523812224895444	False	False	-0.0398547865586574
6218	TRIM21	6.697619140801659e-06	0.000985494710574587	-0.03981470116486177	0.0459454373129384	False	False	-0.03981470116486177
10631	STK4	0.11713631213059747	0.5491640542669004	-0.03966960423934087	0.28410148548406033	False	False	-0.03966960423934087
1850	SF3B1	0.08000090704211768	0.4816021850237617	-0.03959449081657654	0.20837289889118712	False	False	-0.03959449081657654
4066	HMGN3	0.02978547726153629	0.28836754652465135	-0.03951964611670418	0.12370065736558042	False	False	-0.03951964611670418
9090	LITAF	0.167359636278965	0.6149652431556341	-0.039440996300681486	0.3490793885284606	False	False	-0.039440996300681486
10288	MYL12B	0.18351995904079765	0.6327656641402257	-0.039006611120264746	0.6339758391896937	False	False	-0.039006611120264746
9945	GPATCH8	0.0031111580569910405	0.07704537310396971	-0.038947905917284295	0.07677461186606904	False	False	-0.038947905917284295
7824	ERP29	0.0987741218545608	0.5095964891996486	-0.03882544889541213	0.2630380512707808	False	False	-0.03882544889541213
3733	H1-4	0.04740564052725892	0.3691610848926343	-0.03878186204233409	0.10842250684128316	False	False	-0.03878186204233409
10090	PSMC5	0.029271528122038128	0.2866952417148497	-0.03876248174736499	0.13482777136572277	False	False	-0.03876248174736499
5372	DUSP4	0.018707197748872036	0.2245187463069358	-0.03823205500535705	0.08174990699657841	False	False	-0.03823205500535705
6947	CREM	0.22838954263019062	0.6876507543664246	-0.038053934723641575	0.2366148694387034	False	False	-0.038053934723641575
5761	VCP	0.05782129712665982	0.40558120013217397	-0.03780576375844654	0.17569513906741047	False	False	-0.03780576375844654
10955	SHFL	0.038411919839364525	0.3334474060695756	-0.037801947893380525	0.12941394468034903	False	False	-0.037801947893380525
2039	CRBN	0.009598740416874916	0.15925244502637467	-0.03768262418042877	0.0892145541843784	False	False	-0.03768262418042877
5307	CNOT7	0.008697855150594425	0.15112683919710815	-0.03755687799035886	0.0832485458656925	False	False	-0.03755687799035886
9327	CMTM3	0.0005160153451501522	0.02302120717487886	-0.037504213677989964	0.056068978917911586	False	False	-0.037504213677989964
10781	CIRBP	0.176163103073363	0.6274574534713953	-0.037488606252424166	0.385128962399982	False	False	-0.037488606252424166
6744	USP28	0.0049709677083595635	0.10497934138857011	-0.03721560529201081	0.072014099997274	False	False	-0.03721560529201081
5211	IDS	0.04149210774029767	0.3485040015010667	-0.03721334801971824	0.13810047108183637	False	False	-0.03721334801971824
7685	CNOT2	0.01694035620488977	0.21227382258739486	-0.03718588454015859	0.09226648265327933	False	False	-0.03718588454015859
3464	UBE2D2	0.10142337543417106	0.5158509022759897	-0.03701518101026157	0.22507742817437185	False	False	-0.03701518101026157
3808	PPP1R18	0.1347963338971564	0.5853116558258585	-0.03696545652633086	0.2272190637635832	False	False	-0.03696545652633086
2132	CMTM6	0.035380832842463295	0.31916007417630043	-0.03687094131076606	0.10813402023021017	False	False	-0.03687094131076606
5648	1,00 MAF	0.03789057925564186	0.3308885551478213	-0.03672159587632307	0.12564022729266058	False	False	-0.03672159587632307
2838	ATP8A1	0.011881333070522861	0.1756951579878044	-0.036661380450689736	0.08318049606552516	False	False	-0.036661380450689736
7811	VPS29	0.024303637938456052	0.26593831913493815	-0.03663659345113413	0.1061929618917195	False	False	-0.03663659345113413
4759	BPGM	0.0010800170970520439	0.03838139308949605	-0.03657980692960237	0.05358111904996722	False	False	-0.03657980692960237
6864	GDI2	0.045227698266294664	0.36564495856111623	-0.03649187005043308	0.13479007063070025	False	False	-0.03649187005043308
7064	KAT6B	3.03493587235976e-09	1.9833305925871032e-06	-0.0364172604830912	0.03191620476787075	False	False	-0.0364172604830912
6362	CELF1	0.0010992434115146112	0.03863095699576095	-0.03638598785653782	0.05471904473291512	False	False	-0.03638598785653782
1975	SP100	0.12500645172706493	0.5636032286793115	-0.036110229799252824	0.2251578991879204	False	False	-0.036110229799252824
4531	LAT2	5.8786999147361925e-22	9.878735299577403e-19	-0.03592690704234875	0.021869406319683364	False	False	-0.03592690704234875
3881	TAP1	0.10318741242137898	0.5179284543687935	-0.03583531553184863	0.22365241435583313	False	False	-0.03583531553184863
10971	CDC37	0.10882758038021094	0.5297759238917894	-0.035809518134219204	0.216551521755404	False	False	-0.035809518134219204
7906	ARL6IP4	0.10701000511855285	0.5261648117036399	-0.03575798783245444	0.2067709205368807	False	False	-0.03575798783245444
7584	CD63	0.041050021619941146	0.3476395999390696	-0.03558151213483784	0.11538797572836741	False	False	-0.03558151213483784
5826	CEP78	1.7991112133255867e-06	0.0003681533939310306	-0.03555744665624718	0.035882213291452636	False	False	-0.03555744665624718
7952	MPHOSPH8	0.07901181059919986	0.47865228159850837	-0.03554217110345297	0.16995089308610675	False	False	-0.03554217110345297
12089	MX1	0.022473698914710762	0.2515300859502785	-0.03553534554199685	0.09529472207136622	False	False	-0.03553534554199685
2857	CHIC2	0.012932315442915324	0.18483940043136446	-0.03548894247301093	0.07876022094873207	False	False	-0.03548894247301093
7377	KLRF1	1.7081432595962103e-06	0.00036532525750236763	-0.03544944423873426	0.033348455985639534	False	False	-0.03544944423873426
1940	CNPPD1	0.005914690634171863	0.11852556376450361	-0.03540161828203534	0.07126143160570679	False	False	-0.03540161828203534
4230	UTRN	0.0024901779197437743	0.06859944466029512	-0.03520307506052991	0.057353912119429015	False	False	-0.03520307506052991
11721	EIF1AY	0.0027201355437375036	0.07142878494413353	-0.03520227964076966	0.07160509593814893	False	False	-0.03520227964076966
8193	C14orf119	0.011961173060201204	0.17587409838393345	-0.035201194000286096	0.08507728272820866	False	False	-0.035201194000286096
11939	PHF5A	0.004580368905000215	0.09959127436140024	-0.03499515878455245	0.07625445963195644	False	False	-0.03499515878455245
3390	PHAX	0.0006009399011282007	0.025704931116258274	-0.034978809683804804	0.05520349431627532	False	False	-0.034978809683804804
6519	CFL1	0.3535144974265141	0.7454681871913904	-0.03496923239993488	0.7876781457044877	False	False	-0.03496923239993488
2541	ZBTB38	0.07019228267794456	0.4480042437008474	-0.03490054682874655	0.1437891232674568	False	False	-0.03490054682874655
3375	ATG12	0.012284285564052304	0.17928046040936382	-0.03489849378585187	0.07427374050422281	False	False	-0.03489849378585187
4282	MRPL18	0.0010962280742934723	0.03863095699576095	-0.03471021577881981	0.05312106170231529	False	False	-0.03471021577881981
10774	AC004151.1	0.00999347771867204	0.16259097981291729	-0.03448484326377978	0.08376087296458304	False	False	-0.03448484326377978
7909	C12orf65	0.017390201499656307	0.21510569848914401	-0.034435887327320114	0.08164995773613934	False	False	-0.034435887327320114
596	S1PR1	0.006861285619017418	0.1310215953514641	-0.034419597345608705	0.07213408061745671	False	False	-0.034419597345608705
1683	PTPN4	0.097292749074542	0.5068443788148085	-0.0343531905445443	0.15311036939816713	False	False	-0.0343531905445443
2625	NDUFB5	0.008146567037178495	0.1457004098753461	-0.034255439905360154	0.07883260097269415	False	False	-0.034255439905360154
3252	MRPS36	0.021382661224783016	0.2432536208772946	-0.03425494545523892	0.09326817987744934	False	False	-0.03425494545523892
1343	PPM1G	0.03658522293494743	0.32553099650815936	-0.03419649285177692	0.11114153687116435	False	False	-0.03419649285177692
7483	PCED1B	0.029225388911875313	0.2866952417148497	-0.03413491231385236	0.10200239254179264	False	False	-0.03413491231385236
677	TENT5C	0.011950415506183787	0.17587409838393345	-0.03385756879150472	0.07389282547990375	False	False	-0.03385756879150472
2562	COMMD2	0.004261939262336124	0.09389250254919593	-0.033815105200115124	0.0646066988716817	False	False	-0.033815105200115124
2485	ABTB1	0.009023927923099685	0.1538383538542342	-0.03374243178120991	0.07984906322953277	False	False	-0.03374243178120991
11435	SNRPD2	0.25862922364716967	0.7164881502068218	-0.033612117301976455	0.4208213503235603	False	False	-0.033612117301976455
8989	NME3	0.005656115583611624	0.11530829741771843	-0.03352011733268053	0.062089205164246736	False	False	-0.03352011733268053
7229	ABLIM1	0.030315146718685407	0.2911726968783882	-0.033232884807908286	0.07656703802630366	False	False	-0.033232884807908286
2932	HSD17B11	0.06389651680549249	0.4273747375712345	-0.03299890241140944	0.11575962828214044	False	False	-0.03299890241140944
522	PRKACB	0.027970114992740314	0.2819301308137141	-0.03290774085753647	0.08693174509429354	False	False	-0.03290774085753647
11494	BAX	0.16379737272060194	0.6118850022276763	-0.03286820634566938	0.18207871400491707	False	False	-0.03286820634566938
9791	CRLF3	0.002356766822934022	0.06600872913116784	-0.032842720666594646	0.05536694531886767	False	False	-0.032842720666594646
7603	MYL6	0.372156820951995	0.7584358650510205	-0.03281626758510881	0.8206602324948497	False	False	-0.03281626758510881
3416	UQCRQ	0.08414810069093454	0.48714330903000075	-0.032776905055892584	0.1569382392602044	False	False	-0.032776905055892584
1844	SLC39A10	0.0006448283971124607	0.0268107684782037	-0.032679245782491706	0.043380901631103225	False	False	-0.032679245782491706
6235	ILK	0.018554316074278016	0.22339244624537594	-0.032666889903918785	0.08780342019081598	False	False	-0.032666889903918785
7241	GRK5	9.258688963771958e-07	0.00022547313248124677	-0.03265842513282163	0.03154258794260298	False	False	-0.03265842513282163
12064	MRPS6	0.10520053873222406	0.5232447937028125	-0.03265462539112913	0.13065276702071263	False	False	-0.03265462539112913
5016	TSR2	0.0074836243242703	0.13733209504897276	-0.03253175453600333	0.06700078310246904	False	False	-0.03253175453600333
1050	PTPN7	0.0720586211302401	0.4540040494670671	-0.03234981838922184	0.10389937108951655	False	False	-0.03234981838922184
5950	AKNA	0.18154205321643777	0.6316836848091013	-0.03233159897714606	0.2011205403893825	False	False	-0.03233159897714606
1924	ARPC2	0.30778034149207834	0.7164881502068218	-0.03231519613182002	0.6554684479336077	False	False	-0.03231519613182002
190	SYF2	0.11436089972150652	0.5433066492019714	-0.03227043764693297	0.16738305275966472	False	False	-0.03227043764693297
7490	ASB8	0.0008242489200636029	0.03189355278522421	-0.03224137526616608	0.04888889844207191	False	False	-0.03224137526616608
1210	ARID4B	0.159778957539661	0.6117800245926935	-0.032199301322969845	0.17347613828379566	False	False	-0.032199301322969845
6806	HSPA8	0.33071786771928136	0.7267390767759959	-0.032192787480068416	0.4388685297637095	False	False	-0.032192787480068416
7521	COX14	0.07137598179143534	0.4513955235551903	-0.03203563833284252	0.14374622496027964	False	False	-0.03203563833284252
10408	VPS4B	0.02352277511407035	0.26005489066429466	-0.03194707801656386	0.0857757423950477	False	False	-0.03194707801656386
218	NUDC	0.041265066775076874	0.34845727241581426	-0.03182406742553423	0.10696205631660581	False	False	-0.03182406742553423
5066	RPS4X	0.33255219769284705	0.7281853130046463	-0.03182074601058944	1.555618471043588	False	False	-0.03182074601058944
4188	SAMD3	0.12450777744419077	0.5636032286793115	-0.03172127554489666	0.1584475635579746	False	False	-0.03172127554489666
7753	GNPTAB	0.0011790899866648062	0.040318707887029404	-0.03155306038897932	0.048260004458946466	False	False	-0.03155306038897932
4384	TOMM7	0.3454071737817478	0.7392693932304766	-0.031534394896902865	0.5305420582259166	False	False	-0.031534394896902865
8684	BLOC1S6	0.0027278457374590097	0.07146469801721678	-0.03153206238220054	0.0536690473175466	False	False	-0.03153206238220054
4881	PRKX	0.02623101961429487	0.27614777700141535	-0.031408869059604376	0.07668929610245963	False	False	-0.031408869059604376
6255	MTRNR2L8	1.3175489309770536e-05	0.0015498328075083082	-0.03130841238089806	0.030463162286916538	False	False	-0.03130841238089806
7070	RPS24	0.3822148951265134	0.7649482294796898	-0.031269369631923276	1.1413227383092468	False	False	-0.031269369631923276
2021	MTERF4	0.005211343581920011	0.10830571475993832	-0.03121223377063195	0.05505226401318852	False	False	-0.03121223377063195
3942	MTCH1	0.028455451360517484	0.28474889382403296	-0.031144434984987125	0.09032170156149813	False	False	-0.031144434984987125
8304	PTGDR	0.011095575781716903	0.168409365058498	-0.030999002155851264	0.0545680044146197	False	False	-0.030999002155851264
2845	TXK	3.4901107568279737e-14	4.561574759174162e-11	-0.030986992929808985	0.02090113728481419	False	False	-0.030986992929808985
9177	TUFM	0.11107876668867293	0.535719365542788	-0.03092041683332264	0.15967350512301778	False	False	-0.03092041683332264
2867	HOPX	0.059435707318481454	0.41320462481518755	-0.03090030561208737	0.08298627267595415	False	False	-0.03090030561208737
930	MGST3	0.05450130432718556	0.3947652972910614	-0.03075452881764978	0.1005724286497602	False	False	-0.03075452881764978
8905	CIB1	0.23978053705763688	0.6986718992838699	-0.030701095957809843	0.32984707026189625	False	False	-0.030701095957809843
6442	TMEM223	7.143102284238139e-05	0.005317994441107166	-0.030673457808370407	0.03307116810422927	False	False	-0.030673457808370407
5680	DOCK8	0.093478829858158	0.499177553294849	-0.03056047864289814	0.13372155868549848	False	False	-0.03056047864289814
7230	FAM160B1	1.1074959798314142e-05	0.001348632758904182	-0.03053406855707502	0.031628165860355786	False	False	-0.03053406855707502
9028	ELOB	0.25493411057385973	0.7164020772039671	-0.030486934561822932	0.3585071799973299	False	False	-0.030486934561822932
238	ATP5IF1	0.21192195356907081	0.66903863119511	-0.030473992867345503	0.23558761047081542	False	False	-0.030473992867345503
2751	MFSD10	0.04467776930417136	0.3636986853459984	-0.030454612572376402	0.09194148655273873	False	False	-0.030454612572376402
4172	SERINC1	0.08176970896151331	0.4870162463363448	-0.030332633877251953	0.12772017464162044	False	False	-0.030332633877251953
8883	SEC11A	0.11399067307996598	0.5426435805097692	-0.03024106386458319	0.15289166051277725	False	False	-0.03024106386458319
11262	ZNF146	0.0016201910162393302	0.05041880138630487	-0.030144337059617457	0.04523920553484442	False	False	-0.030144337059617457
10254	DCXR	0.053277029222530276	0.38877028209964243	-0.03006256737081895	0.08378600309105291	False	False	-0.03006256737081895
12148	MT-ND6	0.3006674664086895	0.7164881502068218	-0.030023505811241736	0.22213311945646	False	False	-0.030023505811241736
4772	ZC3HAV1	0.011785579929460612	0.17493182934702137	-0.029739164744787116	0.0626053636891123	False	False	-0.029739164744787116
4549	HSPB1	0.0022093494267121576	0.06324373350470995	-0.029696647408819127	0.0449165140741165	False	False	-0.029696647408819127
7854	TAOK3	0.02909189358093601	0.2866952417148497	-0.02965392584345324	0.07258787435826672	False	False	-0.02965392584345324
9963	KANSL1	0.009888770617245274	0.16175681997590755	-0.029646686448743482	0.0643136844886304	False	False	-0.029646686448743482
8150	RASA3	0.014880405755917404	0.2006968988231186	-0.029605716956633256	0.06581399489499999	False	False	-0.029605716956633256
1308	ITSN2	0.06744584221171819	0.43968351500498043	-0.02956537627609025	0.10217370088356341	False	False	-0.02956537627609025
4477	CCM2	0.010852685993106822	0.16668859481774634	-0.029171170542481334	0.05196323257295633	False	False	-0.029171170542481334
9757	UNC119	0.0005125741832884804	0.02302120717487886	-0.029144652967501426	0.03867393363051588	False	False	-0.029144652967501426
6141	TUBB4B	0.04139100324256712	0.3485040015010667	-0.0291124814628744	0.08998782234329072	False	False	-0.0291124814628744
931	ALDH9A1	0.012609868395799553	0.1813323740095234	-0.029075290214625318	0.05636301266172372	False	False	-0.029075290214625318
5836	HNRNPK	0.25847039580200215	0.7164881502068218	-0.029073538141369655	0.3087382566680177	False	False	-0.029073538141369655
9837	GGNBP2	0.09308127044787914	0.49882231629995555	-0.02903254177697023	0.10083595600134593	False	False	-0.02903254177697023
4892	RAB9A	0.046908620825901505	0.36897139798422707	-0.02902925260877248	0.0904010771742419	False	False	-0.02902925260877248
12053	IFNAR1	0.006678019826775322	0.12839213180889325	-0.02902613542322559	0.050982192233906785	False	False	-0.02902613542322559
5862	CARD19	0.002209740242322179	0.06324373350470995	-0.029022276562496858	0.04469601614438348	False	False	-0.029022276562496858
3692	NOL7	0.10270710761415229	0.5166561983077014	-0.02897472335953329	0.1284298382418714	False	False	-0.02897472335953329
3870	GPSM3	0.2968800145497102	0.7164881502068218	-0.028880788585415162	0.2898453737572738	False	False	-0.028880788585415162
905	PFDN2	0.06742985160195769	0.43968351500498043	-0.028850444396453553	0.10946792653419608	False	False	-0.028850444396453553
6327	PRR5L	0.0024557063585612603	0.06812847616923609	-0.02881088301229727	0.039043144777938625	False	False	-0.02881088301229727
10201	SYNGR2	0.06635171187934057	0.43665527283968125	-0.02876263650427241	0.09002571106759247	False	False	-0.02876263650427241
3715	C6orf62	0.0035602889533061506	0.0830369059078978	-0.028752314857991724	0.04871236058240343	False	False	-0.028752314857991724
8815	CSK	0.0923364422134854	0.4962395358794026	-0.02864790257831556	0.10270190635046761	False	False	-0.02864790257831556
1019	RGS1	0.003951231761260477	0.08903896399943867	-0.02856094385047305	0.037916812464133566	False	False	-0.02856094385047305
3844	CLIC1	0.38060234199124754	0.7634610409313904	-0.02855617133191161	0.4959467798672005	False	False	-0.02855617133191161
12073	MORC3	0.01017428511114959	0.1634450111959543	-0.028496982427725605	0.05472443039462593	False	False	-0.028496982427725605
8860	MESD	0.01996219251998929	0.23134509419963944	-0.028487684615663336	0.06956046874588542	False	False	-0.028487684615663336
7134	EXOSC1	0.025484265076641303	0.27477381201302564	-0.02840502007963456	0.06611432733758783	False	False	-0.02840502007963456
7288	ECHS1	0.015717295611109065	0.20345802242813404	-0.028390810013107018	0.060994929281811695	False	False	-0.028390810013107018
8941	MPG	0.03787047466180658	0.3308885551478213	-0.028370161346087802	0.07775534549540017	False	False	-0.028370161346087802
11639	EPN1	0.0021864912725613607	0.06288434434997381	-0.028312936806242122	0.04268146502693882	False	False	-0.028312936806242122
3481	IK	0.19308151919781305	0.6474395411413554	-0.028271088590275145	0.1727044617764722	False	False	-0.028271088590275145
9988	SKAP1	0.04544667486830072	0.3661077799745486	-0.02810877996352337	0.07804257205084547	False	False	-0.02810877996352337
5952	ATP6V1G1	0.2709821576783763	0.7164881502068218	-0.028048521542227315	0.3155177126702518	False	False	-0.028048521542227315
341	PPT1	0.010991465353824685	0.1681308282926395	-0.028042582766314706	0.05620550986223956	False	False	-0.028042582766314706
8002	N4BP2L2	0.22896985617103555	0.6888098610626743	-0.027997077231787976	0.20814533151616	False	False	-0.027997077231787976
10563	DYNLRB1	0.004961277707349652	0.10497934138857011	-0.027957048269799657	0.04570908536119224	False	False	-0.027957048269799657
8984	TMEM204	9.100126380563645e-05	0.006296752153798245	-0.027902965100561145	0.03072556808921803	False	False	-0.027902965100561145
6182	PNPLA2	0.1135005825024685	0.5416257005990008	-0.027893264204160915	0.12398221990542328	False	False	-0.027893264204160915
11844	PIK3IP1	0.08522475503321172	0.48714330903000075	-0.02786107120170253	0.09892562530623951	False	False	-0.02786107120170253
9187	SPN	0.05176843383003552	0.38347108762135257	-0.02783198463587536	0.08840514175483549	False	False	-0.02783198463587536
9310	ADGRG1	5.917486182553777e-07	0.00016187765108227926	-0.027757950135522298	0.023308254455618592	False	False	-0.027757950135522298
10588	SCAND1	0.19335282816201244	0.6478421041853761	-0.02772921425306915	0.2148064287983553	False	False	-0.02772921425306915
2445	GSK3B	0.00268332939627701	0.07093034536720554	-0.027599990788777107	0.03846266235990768	False	False	-0.027599990788777107
3202	PARP8	0.1507996140463622	0.6117800245926935	-0.02756966809764686	0.14093137355483717	False	False	-0.02756966809764686
6691	CEP57	0.04511834005046156	0.3652629277450649	-0.027485375100892728	0.08555514324822464	False	False	-0.027485375100892728
632	CD53	0.3137681694133514	0.7164881502068218	-0.027468166086890768	0.3357498269743746	False	False	-0.027468166086890768
7215	SMC3	0.024151968723653525	0.26452477476381414	-0.02741720010319914	0.0667187756611834	False	False	-0.02741720010319914
10809	PLEKHJ1	0.03702423778340754	0.3264532137103302	-0.02734738052140668	0.07407337917995165	False	False	-0.02734738052140668
1015	IVNS1ABP	0.08088741738938236	0.4845139163838874	-0.027328548421137203	0.07955414845456506	False	False	-0.027328548421137203
6498	FAU	0.3651569774276451	0.7545737344272418	-0.027299322119406205	1.5109213310648584	False	False	-0.027299322119406205
9773	FLOT2	0.02698469340521032	0.2783997264435804	-0.027298274100127508	0.05726290209667599	False	False	-0.027298274100127508
7379	GABARAPL1	0.21498768726841166	0.6736548122904439	-0.02726634444610326	0.16944041800049722	False	False	-0.02726634444610326
2026	SEPTIN2	0.08867288387525188	0.4885522871309545	-0.02721982313904487	0.10385841951476132	False	False	-0.02721982313904487
11455	AP2S1	0.0879337558349871	0.4874480536696292	-0.02715880154473561	0.1141387863413081	False	False	-0.02715880154473561
4850	RHEB	0.03673325658394782	0.32627035543756794	-0.027056509488677116	0.0664845013797965	False	False	-0.027056509488677116
8857	ZFAND6	0.043369478113745294	0.35800362880841113	-0.026997256090997037	0.07962032529860133	False	False	-0.026997256090997037
3922	DEF6	0.15057780326564207	0.6117800245926935	-0.026985883738208736	0.1281968208573869	False	False	-0.026985883738208736
1690	GYPC	0.3012380240311462	0.7164881502068218	-0.026977306103496954	0.2478829415998902	False	False	-0.026977306103496954
164	CDC42	0.20677231367432133	0.6645526573090279	-0.026963848461066937	0.17132544315960335	False	False	-0.026963848461066937
671	CD58	0.08566178057883968	0.48714330903000075	-0.02694909019983977	0.1009639424508786	False	False	-0.02694909019983977
9763	SDF2	0.044469116901804294	0.36275327469897634	-0.026874498099485868	0.07258155361610098	False	False	-0.026874498099485868
4291	MPC1	0.010492935383028722	0.1647730521128372	-0.026869854567912573	0.0501704353107137	False	False	-0.026869854567912573
9917	COA3	0.03696861082204361	0.3264532137103302	-0.02685597234331324	0.06853243074859938	False	False	-0.02685597234331324
6524	FIBP	0.044981780934275246	0.3649108200895722	-0.026827622078210076	0.07211455260309445	False	False	-0.026827622078210076
10451	NSFL1C	0.031438773733770034	0.29751753453768054	-0.02681685166469979	0.06387149880252889	False	False	-0.02681685166469979
11871	MPST	2.1424535800022057e-05	0.002100140121797162	-0.026715891130571025	0.02838544925915461	False	False	-0.026715891130571025
5355	BNIP3L	0.11722343352024762	0.5491640542669004	-0.026714548859725618	0.10946468053784217	False	False	-0.026714548859725618
5424	PRKDC	0.01479009233771386	0.20059629084331584	-0.026709894579236643	0.054578281633184865	False	False	-0.026709894579236643
4730	ARF5	0.2603286966698403	0.7164881502068218	-0.026687988289082993	0.22323985170186927	False	False	-0.026687988289082993
7520	SMARCD1	8.60454433647639e-05	0.006060793714369567	-0.026676570253403056	0.02960304603166126	False	False	-0.026676570253403056
5281	ERICH1	0.015578344954643508	0.20318225704214377	-0.026642171036001572	0.05528969602210605	False	False	-0.026642171036001572
1169	GUK1	0.32903414495387784	0.7257534664066783	-0.02660717794100883	0.3444915668158961	False	False	-0.02660717794100883
4273	SYTL3	0.31148375847865883	0.7164881502068218	-0.02660337282485849	0.2415697167190055	False	False	-0.02660337282485849
6016	FAM102A	0.011086454449341091	0.168409365058498	-0.02657509242770724	0.046829123024905196	False	False	-0.02657509242770724
536	ODF2L	0.028340221542613446	0.284442001711401	-0.026524862744739617	0.06683090466549708	False	False	-0.026524862744739617
533	C1orf52	0.004054996583395681	0.0899979713405347	-0.026496087897467133	0.041439676674867545	False	False	-0.026496087897467133
8748	HERC1	0.008557647446568853	0.14913126950220654	-0.026481206023709663	0.0475757635332654	False	False	-0.026481206023709663
5468	TERF1	0.07100704164916956	0.4507477680188441	-0.02640471673973843	0.07554724546522905	False	False	-0.02640471673973843
5434	TGS1	0.029661064479725142	0.28796206009928604	-0.02638991010839071	0.061057414318037545	False	False	-0.02638991010839071
5682	SMARCA2	0.005747948772096758	0.11649037596992112	-0.02636907602257603	0.04276255155320644	False	False	-0.02636907602257603
7283	ADAM8	0.046913009032670205	0.36897139798422707	-0.026342609504945595	0.0702310534091328	False	False	-0.026342609504945595
2263	RBM6	0.03685869569123503	0.32627035543756794	-0.02628305513762651	0.06556510385802745	False	False	-0.02628305513762651
7164	MRPL43	0.09546142251963219	0.5028717926997015	-0.026276003848941135	0.10171313717219262	False	False	-0.026276003848941135
2265	GNAI2	0.041537244759372226	0.3485040015010667	-0.026225677425732404	0.06982080238303458	False	False	-0.026225677425732404
1646	GCC2	0.27707591931942355	0.7164881502068218	-0.026194720548577098	0.18161723954279685	False	False	-0.026194720548577098
6659	CCDC90B	0.025786362590251913	0.27614777700141535	-0.026154653965383905	0.06034212767787047	False	False	-0.026154653965383905
10341	RNF125	0.06569302669044845	0.4338838141267519	-0.026103800845306908	0.07069681981179868	False	False	-0.026103800845306908
5660	VPS28	0.23860122180440016	0.6977773532002552	-0.026098431761925285	0.2056490210653314	False	False	-0.026098431761925285
8714	ARPP19	0.023737252053236006	0.26144316095713027	-0.02599963310346244	0.05790150858221192	False	False	-0.02599963310346244
2444	COX17	0.17296081901173266	0.6233266280744519	-0.025992103488029352	0.1479438934700807	False	False	-0.025992103488029352
11610	KIR2DL1	6.547338504840889e-07	0.00017114742851654082	-0.025961010234006373	0.018572463411750076	False	False	-0.025961010234006373
10153	GRB2	0.10620245536245167	0.5242381378214515	-0.02595291294146399	0.10250246784528204	False	False	-0.02595291294146399
7741	TMPO	0.007883088233052922	0.14244050212811296	-0.02583688377116783	0.04501676676020247	False	False	-0.02583688377116783
3049	6,00 LSM	0.09089867436214041	0.4929650099224793	-0.025826838909465872	0.10285341726117148	False	False	-0.025826838909465872
7272	PTPRE	0.024054027005254826	0.2636975952123136	-0.025821502072831286	0.05831021038642401	False	False	-0.025821502072831286
10267	NARF	0.17977191730992914	0.6298173627190893	-0.025736891983064624	0.11975758696729531	False	False	-0.025736891983064624
6129	CLIC3	0.06480443822397967	0.4311621079347697	-0.025690247063475925	0.07008009254781988	False	False	-0.025690247063475925
5981	PSMB7	0.044815123496967924	0.364312576153997	-0.025660257588731725	0.07047181301982133	False	False	-0.025660257588731725
8731	MINDY2	0.003949836465792108	0.08903896399943867	-0.02555678583917747	0.03900014715266701	False	False	-0.02555678583917747
6704	CASP1	0.12644319941254387	0.5668259735860341	-0.025401160350749064	0.12692571911223804	False	False	-0.025401160350749064
1972	SP110	0.19256162998231258	0.6462772209271953	-0.025384220059639077	0.12837196593229253	False	False	-0.025384220059639077
4584	SAMD9	0.10597917320128894	0.5239478080264316	-0.025376867801314693	0.08510627537905607	False	False	-0.025376867801314693
3290	F2R	0.18303995474082072	0.6325418874018348	-0.025335613462938975	0.1239409625660603	False	False	-0.025335613462938975
4042	PHF3	0.1609307058017124	0.6117800245926935	-0.025329024377627796	0.11253315260480903	False	False	-0.025329024377627796
4118	ATG5	0.028662619544007367	0.2856000735485415	-0.025308789543862217	0.05750544266687508	False	False	-0.025308789543862217
6245	TMEM9B	0.1102667954595985	0.5330700733825577	-0.025302130590599124	0.09751555934287658	False	False	-0.025302130590599124
7692	ATXN7L3B	0.001870276987986096	0.05626615910404207	-0.025205954667561935	0.03194147837504965	False	False	-0.025205954667561935
4389	TRA2A	0.015357935604445679	0.20214535740214393	-0.0251544834848334	0.04764655539778489	False	False	-0.0251544834848334
7369	M6PR	0.08994671810198454	0.4911704691854162	-0.025135511648660097	0.08087684881458533	False	False	-0.025135511648660097
10159	SAP30BP	0.06970749691428345	0.4466063650341592	-0.025123365373942913	0.08212372313177121	False	False	-0.025123365373942913
11470	SELENOW	0.2503144318626423	0.7104905037441529	-0.025118216643332705	0.17855210511031414	False	False	-0.025118216643332705
5185	RBMX2	0.005807999789400565	0.11738745966102895	-0.025100112782100475	0.03867305088838409	False	False	-0.025100112782100475
1420	CALM2	0.3864928276139933	0.7701702746439781	-0.025044500579606634	0.359818273826852	False	False	-0.025044500579606634
8925	SYNM	1.786538292541449e-05	0.0018763437442111664	-0.02499703739881188	0.023778528306623206	False	False	-0.02499703739881188
11144	COPE	0.24018341136018123	0.6992856967196823	-0.024986929387230312	0.16966575075286877	False	False	-0.024986929387230312
11930	ST13	0.18676752435407057	0.6386472060979453	-0.024985671764095874	0.13444460806603548	False	False	-0.024985671764095874
9338	TRADD	0.02726676682004869	0.2786611451817835	-0.02497986197517142	0.060607386166342654	False	False	-0.02497986197517142
5994	ZBTB43	0.0005057509550178313	0.02302120717487886	-0.02497432628359677	0.030336464942003	False	False	-0.02497432628359677
770	RFX5	0.00023972482006182985	0.013521335540448374	-0.024955886518749575	0.028297546162980722	False	False	-0.024955886518749575
5162	RNF113A	0.05267756347059096	0.38681158383915143	-0.024914680550494412	0.06964054918054537	False	False	-0.024914680550494412
3749	BTN3A2	0.2576141362185555	0.7164881502068218	-0.024873635815974435	0.18784816111882954	False	False	-0.024873635815974435
6299	SVIP	0.03052264350465557	0.2920136870491889	-0.02486578910752882	0.05329564817921631	False	False	-0.02486578910752882
1054	KDM5B	2.6336633042801512e-06	0.00048405908512886593	-0.024852640496424574	0.022882041014971596	False	False	-0.024852640496424574
6363	NDUFS3	0.07638654794820195	0.46973765645023074	-0.024799425302127132	0.0807871321268871	False	False	-0.024799425302127132
5841	ISCA1	0.01629191349075868	0.207180300964102	-0.02472004455983827	0.04888854432515148	False	False	-0.02472004455983827
7329	MRPL51	0.14796736423684262	0.6117800245926935	-0.024714390630191152	0.12466606433085928	False	False	-0.024714390630191152
3138	NDUFS6	0.12402227794772276	0.5630165122203034	-0.024671513205547918	0.11263200482240757	False	False	-0.024671513205547918
5176	SASH3	0.13113085503525723	0.5781455201573205	-0.024662011164087748	0.09190298960836225	False	False	-0.024662011164087748
3074	PPID	0.034876158676661904	0.31679401892940073	-0.024602091333635577	0.05538809266126894	False	False	-0.024602091333635577
3652	SERPINB6	0.0013256381715946318	0.04307591660902667	-0.02450274179324419	0.03181109394537207	False	False	-0.02450274179324419
6665	PICALM	0.008748796807748345	0.1513413188963879	-0.024492108428408814	0.04032991639266986	False	False	-0.024492108428408814
10504	DSTN	0.08707891442485954	0.48714330903000075	-0.02446491904619897	0.0811529520944182	False	False	-0.02446491904619897
1344	NRBP1	0.13428402940074807	0.5839493670391865	-0.024396964401276804	0.09993468889838755	False	False	-0.024396964401276804
5966	RAB14	0.1042053028039107	0.5204955315848838	-0.02435186195108803	0.09067898973682206	False	False	-0.02435186195108803
9692	NCOR1	0.2638956993393553	0.7164881502068218	-0.024301385043059797	0.18882311857524822	False	False	-0.024301385043059797
11340	SERTAD3	0.00392992090566585	0.08903896399943867	-0.02427276068060682	0.036315115777873413	False	False	-0.02427276068060682
3754	HMGN4	0.11558500604352923	0.546127749016001	-0.024256884532149046	0.10490688857087216	False	False	-0.024256884532149046
6943	EPC1	0.27361671078140215	0.7164881502068218	-0.024250865139368846	0.16461047862091102	False	False	-0.024250865139368846
9078	CARHSP1	0.03648611092437328	0.32489486964678493	-0.02423283383331745	0.056312920681099395	False	False	-0.02423283383331745
4696	HBP1	0.04837439662998187	0.37099660938869095	-0.024175520614917418	0.06140047481000263	False	False	-0.024175520614917418
1166	ARF1	0.3322018507211675	0.7279602030613065	-0.024149029912226706	0.2976999462533286	False	False	-0.024149029912226706
11477	KDELR1	0.12071981557009036	0.555656517821157	-0.024139635359923327	0.0949587588615886	False	False	-0.024139635359923327
7105	TNKS2	0.028719298524800176	0.2856000735485415	-0.024128338249544776	0.05252620491072595	False	False	-0.024128338249544776
7884	KDM2B	0.009092374380086107	0.15455722519212844	-0.024087148404663132	0.036227868010025484	False	False	-0.024087148404663132
2546	GK5	0.0018126933161864483	0.05495544195438452	-0.024046009617130965	0.030911872588338715	False	False	-0.024046009617130965
4799	ZYX	0.18564715762632275	0.6361364152972769	-0.024034274488438496	0.11381421823801616	False	False	-0.024034274488438496
4071	IBTK	0.004714116359540911	0.10193410061999951	-0.02401963177805488	0.03535795370354988	False	False	-0.02401963177805488
3019	MFSD8	0.0005832235393978399	0.025129884593175056	-0.024019316028656812	0.02881761298177721	False	False	-0.024019316028656812
5548	ATP6V1C1	1.1121089655164978e-05	0.001348632758904182	-0.02401675913033969	0.023155817872321943	False	False	-0.02401675913033969
8992	SPSB3	0.264197843781066	0.7164881502068218	-0.023998566590553105	0.1867704944106002	False	False	-0.023998566590553105
8990	MRPS34	0.12690862274936693	0.5680958769842279	-0.02389809647570219	0.11049057479601851	False	False	-0.02389809647570219
4177	NCOA7	0.0263400327973806	0.27614777700141535	-0.023847839920445372	0.052999510666703956	False	False	-0.023847839920445372
8259	FAM177A1	0.23788532136891236	0.6977773532002552	-0.0238421913652561	0.15719724755388248	False	False	-0.0238421913652561
9644	SAT2	0.12545954672114845	0.5639207673216925	-0.02380608575749059	0.10448337012894382	False	False	-0.02380608575749059
8532	BAG5	0.006292687276797005	0.1233681340616053	-0.02378596916179748	0.03369786223574651	False	False	-0.02378596916179748
7185	CUEDC2	0.03505856492496429	0.3177148684224615	-0.023763213707305192	0.0533185367714388	False	False	-0.023763213707305192
5674	COMMD5	0.014555647696082662	0.19909079517327946	-0.02372861832219257	0.04225904412798253	False	False	-0.02372861832219257
6573	TMEM134	0.06450783479433268	0.43004167994850073	-0.02367929154814198	0.06520238031870103	False	False	-0.02367929154814198
1296	PUM2	0.009928455667993306	0.16175681997590755	-0.02366088940449966	0.04186765010773253	False	False	-0.02366088940449966
9868	MIEN1	0.17197165119890018	0.6215981771663646	-0.02364521748543979	0.12278503525004412	False	False	-0.02364521748543979
5678	WASHC1	0.08089648319118889	0.4845139163838874	-0.023633103457469638	0.0693648735896094	False	False	-0.023633103457469638
42	TNFRSF14	0.1800630038310935	0.6303812839479621	-0.02357178089352137	0.1207576366153973	False	False	-0.02357178089352137
1480	NFU1	0.053139992766990225	0.38829313165564655	-0.023553282009637938	0.05569905228160753	False	False	-0.023553282009637938
3980	CNPY3	0.12732045151093727	0.5688076229104273	-0.02352863474598616	0.10140965539525848	False	False	-0.02352863474598616
5755	DCTN3	0.19646016765669225	0.6526279231691937	-0.02350851277583521	0.12683646798555012	False	False	-0.02350851277583521
11761	THAP7	0.0574832051423801	0.4044108505321873	-0.02345148440370067	0.058529926754764885	False	False	-0.02345148440370067
6356	DDB2	0.029311859129705697	0.2867802000293951	-0.02339131197373005	0.047247969694586014	False	False	-0.02339131197373005
3953	GLO1	0.01941016442371855	0.2290087904876643	-0.023358826063319415	0.044314472121343235	False	False	-0.023358826063319415
10594	RAB5IF	0.21354774824691056	0.6713121648018059	-0.023335917436778705	0.14092606573815622	False	False	-0.023335917436778705
10922	MAP2K7	0.01602739252639966	0.20537060815690547	-0.023335646026657813	0.04191960718402511	False	False	-0.023335646026657813
4097	LYRM2	0.03291528825883844	0.3064851615903126	-0.023323147724952142	0.04969313414328673	False	False	-0.023323147724952142
7582	BLOC1S1	0.1212980852908393	0.5567028393586199	-0.0233109799524036	0.091123133476618	False	False	-0.0233109799524036
3201	EMB	0.18197656188234085	0.6316836848091013	-0.023298962664674558	0.11548439502555621	False	False	-0.023298962664674558
11074	NDUFB7	0.19234254533300493	0.6458822040400048	-0.0232555370453317	0.12038711611868394	False	False	-0.0232555370453317
1471	C1D	0.08663271019128306	0.48714330903000075	-0.023232749344092377	0.08312294952080035	False	False	-0.023232749344092377
10184	RHBDF2	0.010371296905247178	0.16441720417307623	-0.023177421987864027	0.03902361454369443	False	False	-0.023177421987864027
6574	AIP	0.17842216749827267	0.6289687504934389	-0.023156432042772006	0.12900996382672886	False	False	-0.023156432042772006
10918	PET100	0.2136124195780776	0.6713125545009155	-0.023138653336239063	0.1424450553743066	False	False	-0.023138653336239063
5772	TLN1	0.10298638730040584	0.5174835001344186	-0.02311615585572307	0.07710727775020683	False	False	-0.02311615585572307
3566	RARS1	0.015301659437815569	0.20214535740214393	-0.02309638053810277	0.04226559936915039	False	False	-0.02309638053810277
3579	CREBRF	0.038768358456207026	0.33491959725232817	-0.02303895714331703	0.05383773836962788	False	False	-0.02303895714331703
12023	SAMSN1	0.18306382244119315	0.6325418874018348	-0.023031776867643506	0.09045971773093513	False	False	-0.023031776867643506
9834	ZNHIT3	0.06608137603299676	0.4352268904121729	-0.023027278446431876	0.0675046202848248	False	False	-0.023027278446431876
5046	IGBP1	0.0897143420347694	0.4911704691854162	-0.022993661212646038	0.07841451991033586	False	False	-0.022993661212646038
1549	VAMP8	0.24121477531431465	0.6998675322154968	-0.022978773964430724	0.17655075641291298	False	False	-0.022978773964430724
9998	GNGT2	2.1852464713400753e-05	0.0021243846481300253	-0.022959306334521732	0.021496456144640817	False	False	-0.022959306334521732
5739	SMU1	0.04925197314069663	0.3741825707581345	-0.022957367498856143	0.05191404353150369	False	False	-0.022957367498856143
2085	TMEM43	0.06668369557552693	0.4374792588147927	-0.022935450459786816	0.05632621296813077	False	False	-0.022935450459786816
11420	GEMIN7	0.007795737763416768	0.14151429523313494	-0.022931677590383514	0.03732564363222504	False	False	-0.022931677590383514
1451	C2orf74	0.004549236360933955	0.09913932734217464	-0.022801123947776204	0.03224180250843513	False	False	-0.022801123947776204
2708	FYTTD1	0.08347179277941338	0.48714330903000075	-0.022785180618595437	0.06174019086619646	False	False	-0.022785180618595437
1488	TIA1	0.02715359084154365	0.2786611451817835	-0.02274563535781267	0.049732206459501875	False	False	-0.02274563535781267
2644	AP2M1	0.23404447447912963	0.694086660583543	-0.022714458127885945	0.14996140115314024	False	False	-0.022714458127885945
9785	SSH2	0.14593486553642593	0.6103689303516276	-0.022682845566874225	0.08164197038533229	False	False	-0.022682845566874225
10572	TRPC4AP	0.12200407163900645	0.5585493743997855	-0.02263558795909183	0.07464347246026527	False	False	-0.02263558795909183
253	SNRNP40	0.08239159857446009	0.48714330903000075	-0.02262399525353211	0.07639957702697367	False	False	-0.02262399525353211
10549	MAPRE1	0.05960874197678209	0.4137334672477825	-0.02260976906363105	0.06542337578276365	False	False	-0.02260976906363105
9369	PSMB10	0.35615274258953533	0.7483788337050205	-0.022595811596621967	0.26677631599826096	False	False	-0.022595811596621967
546	GBP1	0.1593741945575416	0.6117800245926935	-0.02257077737200575	0.09158257914965277	False	False	-0.02257077737200575
7816	PPP1CC	0.1210615457688134	0.5560511373988879	-0.022566101593685415	0.08224146576500517	False	False	-0.022566101593685415
700	RBM8A	0.35888200400109793	0.7508073855985851	-0.022526911047120055	0.2574076635981152	False	False	-0.022526911047120055
2972	INTS12	0.0027468751973607664	0.07164410852894612	-0.022510099742998214	0.03119641004950009	False	False	-0.022510099742998214
1706	CCDC115	0.13670138524453246	0.5881080099144927	-0.02250353215551839	0.0967351622919616	False	False	-0.02250353215551839
4717	TES	0.09542038412376352	0.5028717926997015	-0.022498039459606458	0.07224880115782108	False	False	-0.022498039459606458
6429	GANAB	0.0068777169565030095	0.13102829862788123	-0.02247629977764583	0.03435114241915869	False	False	-0.02247629977764583
8921	CHD2	0.1724984701866048	0.6225253529691178	-0.022472242061977038	0.10484445296619013	False	False	-0.022472242061977038
2240	DALRD3	0.012180326551506445	0.17820544928528645	-0.022463358083168405	0.03574868620274285	False	False	-0.022463358083168405
6445	STX5	0.05074859583611618	0.3797661864896396	-0.022370422958208416	0.05388226772973146	False	False	-0.022370422958208416
1741	PRPF40A	0.19173985862410806	0.6453321765365904	-0.022336741230928502	0.12100528721092206	False	False	-0.022336741230928502
3589	KIAA1191	0.010261530103987058	0.16355877860867177	-0.02233636233165082	0.03811772926904833	False	False	-0.02233636233165082
5137	TSC22D3	0.5429256595686183	0.8616597124444744	-0.022327389674287837	0.3154151193386453	False	False	-0.022327389674287837
5783	CLTA	0.20054257652397486	0.6581930780429264	-0.02231934948536	0.12940893920883034	False	False	-0.02231934948536
5933	PTBP3	0.10169669662314207	0.5158509022759897	-0.022290805739774613	0.07234829107442342	False	False	-0.022290805739774613
7898	RSRC2	0.23464951230817443	0.6946556981056667	-0.022280911362892165	0.12445063421735854	False	False	-0.022280911362892165
1656	MTLN	0.11320707111932193	0.5415145586049197	-0.02227236060046958	0.06833827694875476	False	False	-0.02227236060046958
3960	OARD1	0.06087217181439193	0.41727389094748596	-0.02221750888376002	0.05429216720725373	False	False	-0.02221750888376002
8010	SUPT20H	0.04151546796730059	0.3485040015010667	-0.022196258277462785	0.048279394479631414	False	False	-0.022196258277462785
4768	MTPN	0.13658937788714134	0.5881042650389618	-0.02217780776369991	0.0882603281138723	False	False	-0.02217780776369991
6811	TBRG1	0.2215829969787548	0.6810767686075497	-0.022145045068710543	0.14734528190675686	False	False	-0.022145045068710543
4613	ZNF655	0.13067134309371103	0.5775271570345744	-0.022143142510635375	0.07976816988187876	False	False	-0.022143142510635375
6136	SSNA1	0.20053037971414167	0.6581930780429264	-0.022124149176630713	0.12836801823263694	False	False	-0.022124149176630713
4444	TRGV3	0.0020158998177432757	0.05884126440723115	-0.022024188291660085	0.025273941322524366	False	False	-0.022024188291660085
7755	WASHC3	0.12472382430974051	0.5636032286793115	-0.021957347503125148	0.06669654623977589	False	False	-0.021957347503125148
839	SYT11	0.007185809904193265	0.13370987456873376	-0.02195520578167612	0.0346989122859903	False	False	-0.02195520578167612
8476	TC2N	0.22625388060504398	0.685757381488568	-0.021850213060553295	0.1095694669874568	False	False	-0.021850213060553295
5723	KLHL9	0.006606896812993915	0.1278238934395517	-0.021820524555448105	0.032670172590707224	False	False	-0.021820524555448105
11932	RBX1	0.29208592671950784	0.7164881502068218	-0.021809399427720415	0.18402256373401285	False	False	-0.021809399427720415
9492	RNF166	0.23150881209084606	0.6919376346631896	-0.021775712325982664	0.1347758333182431	False	False	-0.021775712325982664
134	SZRD1	0.0745878680597148	0.46451362455165673	-0.02177225654959189	0.06347965670456235	False	False	-0.02177225654959189
9241	STX4	0.07131751541083708	0.4512691049657391	-0.02176416261608566	0.06356266897277027	False	False	-0.02176416261608566
11085	TPM4	0.2906636341995423	0.7164881502068218	-0.02173501693122225	0.09067410443223822	False	False	-0.02173501693122225
8673	EIF3J	0.011207528702864355	0.1690631583010199	-0.02167080290895635	0.03653964727695826	False	False	-0.02167080290895635
8486	MOAP1	0.010254262286504702	0.16355877860867177	-0.02160955827464675	0.035975884238802006	False	False	-0.02160955827464675
9325	CKLF	0.22253504146258493	0.6824193233964763	-0.021589670093411818	0.11975930118745301	False	False	-0.021589670093411818
6748	REXO2	0.15952842103395068	0.6117800245926935	-0.021459586715865463	0.08494217230525986	False	False	-0.021459586715865463
4167	ASF1A	0.09570534882930358	0.5030680087329087	-0.02142750120256387	0.06499082566530996	False	False	-0.02142750120256387
8359	ZBTB1	0.05483603613932823	0.3959612483283433	-0.021390202465158	0.05334923878151668	False	False	-0.021390202465158
943	DCAF6	0.00027380594079316956	0.014911015192361357	-0.021331522790852285	0.022674996855206193	False	False	-0.021331522790852285
1992	INPP5D	0.12422969487767246	0.5631267440639928	-0.021323784915177918	0.0669109541446492	False	False	-0.021323784915177918
7750	1,00 ARL	0.007856148826586232	0.14217212099559054	-0.021292416891997894	0.03134616238377176	False	False	-0.021292416891997894
1306	SF3B6	0.24820225061524687	0.7091578999240099	-0.021284271901142186	0.14027468110077473	False	False	-0.021284271901142186
2271	RASSF1	0.12503103587284817	0.5636032286793115	-0.021249187440366173	0.07038061737934	False	False	-0.021249187440366173
8351	PPP2R5E	0.039082513105682	0.33704369623323854	-0.021216779459594215	0.04415607301475703	False	False	-0.021216779459594215
5691	AK3	0.06061986475823268	0.41727389094748596	-0.02121471566778386	0.04525838556673132	False	False	-0.02121471566778386
9949	EFTUD2	0.009756151862668986	0.16138353905109978	-0.021186214917861188	0.03272093941042673	False	False	-0.021186214917861188
11748	TRMT2A	0.005126404197156712	0.10691824923963547	-0.021168455021930686	0.025136222284472726	False	False	-0.021168455021930686
3000	C4orf3	0.4210186768405979	0.7942971444548442	-0.021152275216604982	0.30051184252084984	False	False	-0.021152275216604982
5529	RPL30	0.528578254151902	0.8525749399409204	-0.021138215634896946	2.002083212578441	False	False	-0.021138215634896946
1168	MRPL55	0.05576169239200924	0.3992238512521027	-0.021127165749579013	0.05201419273925341	False	False	-0.021127165749579013
11112	MVB12A	0.03210886483339745	0.3016745822965289	-0.021126536938011795	0.04465754254699796	False	False	-0.021126536938011795
5717	DENND4C	0.10027288246173209	0.513053465157614	-0.021103045182795502	0.0591435402651815	False	False	-0.021103045182795502
1442	PPP4R3B	0.13102221404685163	0.57788312854635	-0.021092532743261512	0.06911172512241841	False	False	-0.021092532743261512
3798	RPP21	0.009194230322205132	0.1560631043002871	-0.02105114404343981	0.0309820303951627	False	False	-0.02105114404343981
9995	ATP5MC1	0.11418819067933837	0.5431442324953729	-0.02103603106799524	0.07476241129775148	False	False	-0.02103603106799524
12084	HMGN1	0.4035751207741882	0.7827428277424547	-0.021014302134950293	0.25502446450262983	False	False	-0.021014302134950293
3680	TMEM14C	0.01785328568887436	0.2183037417445209	-0.020995236245764798	0.03683436109808501	False	False	-0.020995236245764798
4718	CAPZA2	0.20042526345311154	0.6581930780429264	-0.020922549390714987	0.09591702315680592	False	False	-0.020922549390714987
5400	PLEKHA2	0.08747874871657192	0.48714330903000075	-0.020901374026827502	0.05986518694105411	False	False	-0.020901374026827502
4535	GTF2I	0.1008474907334746	0.5139813836645848	-0.020861296694718628	0.05605835483871992	False	False	-0.020861296694718628
8574	NSMCE3	0.012239646082268373	0.17885087809406566	-0.020823202537552515	0.032764756630900574	False	False	-0.020823202537552515
6694	CCDC82	0.08241706082059594	0.48714330903000075	-0.020765373371199897	0.05724054199679783	False	False	-0.020765373371199897
10238	HGS	0.0429481744781191	0.3571449595455108	-0.020744391487794632	0.046884721195172334	False	False	-0.020744391487794632
6243	RPL27A	0.4794899524540609	0.8266636812954378	-0.02073882892393079	0.34056214831799553	False	False	-0.02073882892393079
5500	DECR1	0.14130289164217855	0.5991874240760441	-0.020737055352843765	0.08171597784472828	False	False	-0.020737055352843765
11854	FBXO7	0.20399455936131897	0.661767997617811	-0.0207339274183812	0.11357500651803665	False	False	-0.0207339274183812
8965	ANTKMT	0.02170484704428596	0.24502314374466003	-0.020713324434253617	0.03846571072409604	False	False	-0.020713324434253617
2758	TMEM128	0.008260339840047926	0.14670826825770358	-0.020708054778342026	0.03033303479447179	False	False	-0.020708054778342026
1774	METTL5	0.14069931294205473	0.5977486684675358	-0.020702239614959726	0.08031907982492512	False	False	-0.020702239614959726
5371	KIF13B	0.0006804646855920449	0.027696560887955794	-0.02068542159276559	0.022435251518727994	False	False	-0.02068542159276559
5260	G6PD	0.03593226471886671	0.32240368412511755	-0.02067988993203432	0.0438124028524612	False	False	-0.02067988993203432
3408	IRF1	0.5510570060178419	0.8657949836278674	-0.020672744590336755	0.3627604144659209	False	False	-0.020672744590336755
10010	MRPL27	0.016947515036241763	0.21227382258739486	-0.02066910339515052	0.037988430998397146	False	False	-0.02066910339515052
6687	SRSF8	0.16275555234696024	0.6117800245926935	-0.020548379635931587	0.07982759106488119	False	False	-0.020548379635931587
2798	MED28	0.05787000742416096	0.40558120013217397	-0.020517600115884983	0.05414459249944818	False	False	-0.020517600115884983
3850	HSPA1B	0.03812502749096091	0.3321960728712394	-0.020517374388655727	0.025381391842926013	False	False	-0.020517374388655727
693	RNF115	0.22550990127005582	0.6854682915867557	-0.02051184407153892	0.09446798946362485	False	False	-0.02051184407153892
978	CACYBP	0.17281428751564198	0.6231886438018758	-0.020501912073451593	0.08691154763824525	False	False	-0.020501912073451593
2881	DCK	0.07663165585103598	0.47046877232554085	-0.020475002163049403	0.0528778314294637	False	False	-0.020475002163049403
3179	RICTOR	0.04488461092647319	0.3646254684586354	-0.02047291149894985	0.048563849827723424	False	False	-0.02047291149894985
11784	SMARCB1	0.0603686977152641	0.4162467709405929	-0.02045031190373491	0.05248072131475482	False	False	-0.02045031190373491
10668	RNF114	0.12529198867013105	0.5638095161507076	-0.020447060356742035	0.07177098113466882	False	False	-0.020447060356742035
12010	KLHDC7B	0.0014633663264308552	0.046649263137686046	-0.02041549616585087	0.023966816814257833	False	False	-0.02041549616585087
5018	MAGED2	0.2874722810160076	0.7164881502068218	-0.020398550500283046	0.11537126245661507	False	False	-0.020398550500283046
1506	CCT7	0.2564184023378085	0.7164881502068218	-0.02036936719421476	0.11558714821874533	False	False	-0.02036936719421476
2193	ZDHHC3	0.003856457423673517	0.08808448286343996	-0.020302960393150358	0.025317929103509256	False	False	-0.020302960393150358
656	PTPN22	0.22683271246822997	0.6869807406703886	-0.02028275243167398	0.09855176443246622	False	False	-0.02028275243167398
10399	PMAIP1	0.10891070359824125	0.5297759238917894	-0.02024362637860269	0.04880655763487796	False	False	-0.02024362637860269
1433	ACYP2	0.026880748595814952	0.27785434598644226	-0.020226379743395854	0.03495743655390326	False	False	-0.020226379743395854
1832	PMS1	0.015666607764789967	0.20318225704214377	-0.02018850325177224	0.029734499127043772	False	False	-0.02018850325177224
3338	CAST	0.3110410695015032	0.7164881502068218	-0.020174027149581646	0.12118630822682766	False	False	-0.020174027149581646
7016	VPS26A	0.09937010454985977	0.5115494703807442	-0.020068816762916324	0.061276831981270985	False	False	-0.020068816762916324
4666	PRKRIP1	0.008479372684678075	0.14842687632420865	-0.020047786509390507	0.026144772590028967	False	False	-0.020047786509390507
5251	TAZ	0.030640604176066746	0.2925531062687282	-0.02004734580384767	0.042533546463056175	False	False	-0.02004734580384767
12061	CRYZL1	0.01899426801817393	0.22654962462088285	-0.020030905337316753	0.03440045392890317	False	False	-0.020030905337316753
1037	DDX59	0.021282468127184546	0.24258301606596105	-0.019992233425932898	0.03522239615802288	False	False	-0.019992233425932898
5810	SMC5	0.03974038299889895	0.34028370791157553	-0.019936078403197274	0.042141235016115906	False	False	-0.019936078403197274
223	SYTL1	0.0660120665854652	0.43501397156572946	-0.019929682798368313	0.04568436586900963	False	False	-0.019929682798368313
291	TMEM35B	0.011084049550862727	0.168409365058498	-0.01992841980077604	0.03059261742212169	False	False	-0.01992841980077604
4255	SYNE1	0.2582894894132763	0.7164881502068218	-0.019926662353062535	0.11836652471752859	False	False	-0.019926662353062535
6052	NTMT1	0.029475241165989853	0.2867802000293951	-0.01991228030388413	0.040647469400798004	False	False	-0.01991228030388413
3513	CSNK1A1	0.26012289731559823	0.7164881502068218	-0.01981746411868033	0.11753479704702044	False	False	-0.01981746411868033
10261	CSNK1D	0.18796697299556078	0.6394419486432767	-0.01981326129264987	0.08769229088545166	False	False	-0.01981326129264987
10191	JMJD6	0.14440989364027296	0.607979090512001	-0.019781476748987288	0.06670306040874079	False	False	-0.019781476748987288
3827	LTA	0.08127140119007949	0.4854275514507308	-0.019777187931631395	0.04051101072359214	False	False	-0.019777187931631395
3330	SLF1	0.11368466462624244	0.5422841484178791	-0.019760725967269122	0.05870061636241817	False	False	-0.019760725967269122
8538	ATP5MPL	0.38045958619827724	0.7634610409313904	-0.019735482138797163	0.22736259859712096	False	False	-0.019735482138797163
3429	CDKN2AIPNL	0.0015386934312864565	0.048108394251475485	-0.019662247089047725	0.02288310634771996	False	False	-0.019662247089047725
5902	STX17	0.06475676003276071	0.4310887200143544	-0.019645040762274683	0.04575227030012682	False	False	-0.019645040762274683
3412	KIF3A	0.014474571371991951	0.19909079517327946	-0.019634350965631993	0.029849290133304743	False	False	-0.019634350965631993
6480	SF1	0.37908223027222965	0.7628244954866817	-0.01960757004221795	0.1967726713234451	False	False	-0.01960757004221795
6149	DPH7	0.00045725362546042257	0.021569294556944476	-0.01960155333666667	0.021244755439700943	False	False	-0.01960155333666667
11165	GMIP	0.08660656273243753	0.48714330903000075	-0.019600545625821773	0.04950315487467023	False	False	-0.019600545625821773
7251	PLEKHA1	0.07568864473879877	0.4673624819225669	-0.019586383929414787	0.04184697160289233	False	False	-0.019586383929414787
6907	TRDMT1	6.895031665318546e-07	0.0001763179510416132	-0.019577192934702076	0.014984360723386483	False	False	-0.019577192934702076
5399	TACC1	0.08163645710104481	0.48682847998515877	-0.019513312800629453	0.05217619219727183	False	False	-0.019513312800629453
2067	BRK1	0.3807482474067886	0.7634610409313904	-0.01951173271002465	0.21213494895043636	False	False	-0.01951173271002465
3914	RPS10	0.33324031075852034	0.7283362644839232	-0.019497802115304764	0.18070345174415917	False	False	-0.019497802115304764
8541	SIVA1	0.2846712746249029	0.7164881502068218	-0.019473058111411878	0.12686824147786296	False	False	-0.019473058111411878
6171	IRF7	0.33286383443166756	0.7282451504241633	-0.019456762755242624	0.1377868785010212	False	False	-0.019456762755242624
11050	STX10	0.06121198636924198	0.4188694564638705	-0.019440564139314484	0.04739951967069952	False	False	-0.019440564139314484
11920	RPS19BP1	0.25372722999898834	0.7155582369882761	-0.01943380307135244	0.12607917154501136	False	False	-0.01943380307135244
3993	DNPH1	0.1953101556146521	0.6519028453854172	-0.01937868263175091	0.07660559982983935	False	False	-0.01937868263175091
1945	ANKZF1	0.06531515270052612	0.43284627674157117	-0.019368911867398766	0.04466499224766427	False	False	-0.019368911867398766
2001	LRRFIP1	0.31175862662712966	0.7164881502068218	-0.019362978465943998	0.13054922607653394	False	False	-0.019362978465943998
148	AKR7A2	0.09314737606099711	0.49894926439230836	-0.019359506566179706	0.05275698645920324	False	False	-0.019359506566179706
11958	RRP7A	0.10665595567040008	0.5251544606743056	-0.01935606691316245	0.06193584081382161	False	False	-0.01935606691316245
10285	LPIN2	0.1346304554797043	0.5848072554681542	-0.01932963532950797	0.06542323790941873	False	False	-0.01932963532950797
11518	PRMT1	0.17329418365940033	0.6237969370202713	-0.01932905488806131	0.08129305338855547	False	False	-0.01932905488806131
10086	LIMD2	0.5570875308550858	0.8685182505578147	-0.019326120434080964	0.52404333785437	False	False	-0.019326120434080964
7551	SPRYD3	0.015393590144212394	0.20214535740214393	-0.019258770415665736	0.03219441228081168	False	False	-0.019258770415665736
2055	TADA3	0.19710888883246871	0.6529405405058658	-0.019219061233918866	0.08215227978827977	False	False	-0.019219061233918866
4681	PMPCB	0.19438084432588967	0.6501284821738528	-0.019177828393374508	0.08269837931861466	False	False	-0.019177828393374508
8849	PSMA4	0.23543480491305963	0.6953099699202411	-0.01916828335625162	0.1061506401221011	False	False	-0.01916828335625162
8296	MAP4K5	0.043980482607826145	0.3600155998022679	-0.019164268636245544	0.03766672489450164	False	False	-0.019164268636245544
4438	TRGV9	4.8591773834685476e-08	2.1984039831438662e-05	-0.019070174475862112	0.012594592634135354	False	False	-0.019070174475862112
8946	MRPL28	0.13889333762174033	0.5932284682284088	-0.01907014575610303	0.07032906866731425	False	False	-0.01907014575610303
11982	TTC38	0.029753007346426705	0.28836754652465135	-0.019041526768107893	0.02827963501736421	False	False	-0.019041526768107893
5419	FNTA	0.16119378281586483	0.6117800245926935	-0.019038791169067606	0.07080481283136042	False	False	-0.019038791169067606
8234	RIPK3	0.0004608635776188432	0.021569294556944476	-0.019022734976272212	0.01995190831771168	False	False	-0.019022734976272212
254	ZCCHC17	0.23937604003327628	0.6982340398251625	-0.019017153601805926	0.08926408216457508	False	False	-0.019017153601805926
11882	LGALS1	0.3248444827167203	0.7233049317618111	-0.018994903346350553	0.10684357906414715	False	False	-0.018994903346350553
5602	TMEM71	0.02872268018430031	0.2856000735485415	-0.01897532957089923	0.034914763551581435	False	False	-0.01897532957089923
10493	TMX4	0.12236752267124004	0.5594283595731817	-0.018933661399269875	0.05748569524895856	False	False	-0.018933661399269875
6890	PRPF18	0.0067729900422138735	0.1295458241732712	-0.018925445196847794	0.02635015556488492	False	False	-0.018925445196847794
191	RSRP1	0.3988757203643426	0.7781126509599433	-0.018905214393925597	0.17709244610202746	False	False	-0.018905214393925597
6406	TMEM216	0.015914677417865616	0.20481876418638212	-0.018875689809784508	0.029311819564836906	False	False	-0.018875689809784508
6620	UCP2	0.29399282814418193	0.7164881502068218	-0.018871946499899324	0.10306945997183768	False	False	-0.018871946499899324
9196	KCTD13	0.0026074989063682628	0.06970911280820426	-0.01885255814324346	0.022571326767421587	False	False	-0.01885255814324346
8736	BNIP2	0.20318692248411205	0.6613413860488683	-0.018844010068049796	0.082578028074665	False	False	-0.018844010068049796
1292	RDH14	0.07421120930733886	0.4640640400133084	-0.018833578245383398	0.049528055050953076	False	False	-0.018833578245383398
6515	RELA	0.14853330177920165	0.6117800245926935	-0.018825210214527356	0.07794879634098763	False	False	-0.018825210214527356
3833	PRRC2A	0.1391558565157225	0.5939369884595224	-0.018802927712324943	0.06417533638981117	False	False	-0.018802927712324943
10097	PECAM1	0.007321321596516508	0.13519734056487234	-0.01879134844290982	0.026631558736382635	False	False	-0.01879134844290982
11354	TGFB1	0.3378095484012277	0.7326057739387244	-0.0187627590144328	0.11965014803076657	False	False	-0.0187627590144328
10937	MYO1F	0.3101122365996628	0.7164881502068218	-0.01874162664620803	0.11373363799775273	False	False	-0.01874162664620803
549	GBP4	0.32467061568389155	0.7233049317618111	-0.018717463083761807	0.11849256831034516	False	False	-0.018717463083761807
11091	EPS15L1	0.004712461852401799	0.10193410061999951	-0.018716673038459405	0.02441507582408583	False	False	-0.018716673038459405
150	CAPZB	0.43458891961448687	0.8023967134555343	-0.01868531307696614	0.2566203148496584	False	False	-0.01868531307696614
2491	RAB7A	0.2656510342305215	0.7164881502068218	-0.018656538229693657	0.1206471598575526	False	False	-0.018656538229693657
7479	SCAF11	0.37335862513795803	0.7599143647575332	-0.018558518867617533	0.16967478701355962	False	False	-0.018558518867617533
9049	NLRC3	0.042857269362733985	0.35677994303881094	-0.018555275382311418	0.03689880420304685	False	False	-0.018555275382311418
3979	C6orf226	0.05816769660739453	0.4067934691990379	-0.01855516520592571	0.03950068663459767	False	False	-0.01855516520592571
6893	FAM107B	0.257368881101343	0.7164881502068218	-0.01854612536783973	0.08729987480698972	False	False	-0.01854612536783973
11232	USF2	0.09556371860050238	0.5029601887685501	-0.018526669830460876	0.04881277170488523	False	False	-0.018526669830460876
5934	HSDL2	0.00036279966630245545	0.018554836846590365	-0.018486337211604628	0.01881638245875189	False	False	-0.018486337211604628
6616	RAB6A	0.18101638623581057	0.6311848829864863	-0.018479353103642248	0.07901127259892538	False	False	-0.018479353103642248
4581	RBM48	0.059119541102529	0.41149299525979205	-0.018462146776869207	0.04164472946202731	False	False	-0.018462146776869207
2665	ST6GAL1	0.0015110331675856187	0.04752482125751239	-0.018441731898766005	0.0207405616109376	False	False	-0.018441731898766005
10810	SF3A2	0.26714516665270094	0.7164881502068218	-0.018432745805258426	0.09732868995211648	False	False	-0.018432745805258426
4916	EIF1AX	0.19217317378084092	0.6456821031659616	-0.018428252758504633	0.07753467223385141	False	False	-0.018428252758504633
6598	NADSYN1	0.06827576342592968	0.4410071488050728	-0.018424710990788427	0.0424014641546104	False	False	-0.018424710990788427
92	UBE4B	0.005414866246750603	0.11174573975531114	-0.01840950530594613	0.02255315139130119	False	False	-0.01840950530594613
8811	UBL7	0.11763010957156707	0.5497349935996597	-0.018371901568057868	0.05936685281468513	False	False	-0.018371901568057868
1330	OST4	0.49809296213605003	0.8373685170224892	-0.018334210495229715	0.41886966084888455	False	False	-0.018334210495229715
10610	PPP1R16B	0.3157405508311914	0.7164881502068218	-0.01829471897902534	0.11322788680586489	False	False	-0.01829471897902534
11051	IER2	0.4859131925294481	0.8303578867925248	-0.01829052690191056	0.220209533100494	False	False	-0.01829052690191056
173	ELOA	0.008283298743497898	0.14670826825770358	-0.01825033401895814	0.026997332799613156	False	False	-0.01825033401895814
3603	LMAN2	0.3509776982794176	0.7434811209905978	-0.01824460753413019	0.17791732818810807	False	False	-0.01824460753413019
8646	ZNF106	0.10157821113266861	0.5158509022759897	-0.01823065006712111	0.04956054853709116	False	False	-0.01823065006712111
10559	RALY	0.31441984361677927	0.7164881502068218	-0.01820659936828951	0.1486663539589334	False	False	-0.01820659936828951
1396	1 SOS	0.013887374548280217	0.19436731594296988	-0.018200640438160005	0.02577461140771794	False	False	-0.018200640438160005
6462	FERMT3	0.2744350840698728	0.7164881502068218	-0.018191733617905558	0.09906842345484654	False	False	-0.018191733617905558
1377	FEZ2	0.02549007698719197	0.27477381201302564	-0.018151814832302948	0.030818496349431866	False	False	-0.018151814832302948
8246	HECTD1	0.098399468361477	0.5087120552807015	-0.018151645536881006	0.051085728994027926	False	False	-0.018151645536881006
9347	FHOD1	0.00027223413527646234	0.014894372712823378	-0.01813557254890486	0.017747943200895497	False	False	-0.01813557254890486
11746	TANGO2	0.005912549623297919	0.11852556376450361	-0.018120057160929563	0.023349172836808867	False	False	-0.018120057160929563
4062	SENP6	0.20207933502087844	0.6600400912114787	-0.01811488961971692	0.08671433095535712	False	False	-0.01811488961971692
2380	CLDND1	0.41140948777634545	0.7879208408845899	-0.01810508660861774	0.11997485586002088	False	False	-0.01810508660861774
1620	TXNDC9	0.12371308995162068	0.5625426956206497	-0.01808487327268352	0.059306980089396034	False	False	-0.01808487327268352
4117	PRDM1	0.38004377646799725	0.7634610409313904	-0.018075634579657482	0.12458063894694779	False	False	-0.018075634579657482
1468	ACTR2	0.3803443124063314	0.7634610409313904	-0.0180692497237442	0.15884531038646582	False	False	-0.0180692497237442
7093	ACTA2	0.0719603467174476	0.45398894003193996	-0.018007658436903957	0.04493753684742294	False	False	-0.018007658436903957
1383	CEBPZ	0.16213331914033216	0.6117800245926935	-0.017969542781906486	0.06781153017868104	False	False	-0.017969542781906486
1509	TPRKB	0.08318679846336374	0.48714330903000075	-0.01795110839151713	0.0431052215828549	False	False	-0.01795110839151713
4089	AKIRIN2	0.2533910693592631	0.7150165206734962	-0.0179482169331995	0.09272247680223485	False	False	-0.0179482169331995
3713	TDP2	0.11327715309056736	0.5415145586049197	-0.01793968229415043	0.04751427384396742	False	False	-0.01793968229415043
4240	GINM1	0.07564352818266337	0.4673624819225669	-0.017938763261859884	0.03807517362465207	False	False	-0.017938763261859884
3896	PFDN6	0.04805083153119878	0.3703201437356818	-0.017889377368773062	0.03910375329318631	False	False	-0.017889377368773062
4670	POLR2J	0.1774193259073024	0.6284820036027706	-0.01787889180152827	0.07283387886432989	False	False	-0.01787889180152827
11431	VASP	0.22201823601729012	0.6815785190088061	-0.017878531712853026	0.09035961943130795	False	False	-0.017878531712853026
12141	MT-ATP8	0.28472098935645984	0.7164881502068218	-0.017868879186573348	0.08576715888498128	False	False	-0.017868879186573348
6128	PAXX	0.46376097353087253	0.818310044632996	-0.01786845997886187	0.23998703027437385	False	False	-0.01786845997886187
3530	CCDC69	0.10389292554728798	0.519611799654677	-0.017853003038115576	0.04803971280400236	False	False	-0.017853003038115576
5390	EIF4EBP1	0.1423998752327236	0.6021027075350567	-0.017847504967745807	0.05517564273488233	False	False	-0.017847504967745807
4604	PDAP1	0.2663205201734572	0.7164881502068218	-0.017831634193745872	0.09336778709055758	False	False	-0.017831634193745872
4304	FAM120B	0.03508705098568156	0.3177282376786545	-0.01782354026023964	0.035494386924187556	False	False	-0.01782354026023964
5034	ARHGEF9	0.041205230397321345	0.34823696121403747	-0.01781506205299789	0.03229837151041222	False	False	-0.01781506205299789
10750	PCMTD2	0.0005253275671289382	0.023230932977961277	-0.017804096143583695	0.017797673528156623	False	False	-0.017804096143583695
10877	SAFB	0.2391124284071855	0.6980643471938024	-0.017723849441775446	0.0726777586063137	False	False	-0.017723849441775446
7944	CHFR	0.016555233872894336	0.2087237042302852	-0.017713689029229943	0.027764298178476168	False	False	-0.017713689029229943
1515	MOB1A	0.32820538649542486	0.7252044803111276	-0.01770640932608639	0.11402509557045645	False	False	-0.01770640932608639
8225	TINF2	0.31186141688429136	0.7164881502068218	-0.017694166311128093	0.1009868904697542	False	False	-0.017694166311128093
8730	ADAM10	0.1522417562144509	0.6117800245926935	-0.01769102225329201	0.055013184429398294	False	False	-0.01769102225329201
1735	NMI	0.24669727755578047	0.7067462435189104	-0.01767691430146342	0.09445247420111062	False	False	-0.01767691430146342
3804	MRPS18B	0.1971029867230822	0.6529405405058658	-0.0176460649134649	0.07926420172523521	False	False	-0.0176460649134649
8960	STUB1	0.1760698522595795	0.6274574534713953	-0.017612130586666535	0.07026374042736089	False	False	-0.017612130586666535
4566	ABCB1	0.12034076343916142	0.5550716406554215	-0.01760797344352771	0.04020485064719238	False	False	-0.01760797344352771
9119	ARL6IP1	0.13346687538235394	0.5825494824202706	-0.017604719209305914	0.057514202478937154	False	False	-0.017604719209305914
944	TIPRL	0.17929523760207938	0.6292383589661796	-0.017593427473385204	0.07089326932304318	False	False	-0.017593427473385204
8060	SETDB2	0.014790572106630217	0.20059629084331584	-0.017534172732090667	0.025287145719278106	False	False	-0.017534172732090667
537	SH3GLB1	0.30936585254470034	0.7164881502068218	-0.017526074767741057	0.10017381429491742	False	False	-0.017526074767741057
9123	GDE1	0.04096807731813498	0.3471956004994393	-0.017503899754695434	0.03323395580334105	False	False	-0.017503899754695434
3886	HLA-DPA1	0.5246241818272328	0.8506778247246749	-0.01745611007558693	0.2753630621637021	False	False	-0.01745611007558693
8787	PIAS1	0.24359380508502795	0.703136265144972	-0.01745411077727065	0.08914364303786855	False	False	-0.01745411077727065
10247	SIRT7	0.18148369708063014	0.6316836848091013	-0.01744050265002113	0.058745059649764605	False	False	-0.01744050265002113
7038	DDIT4	0.6608151806406546	0.904481280640286	-0.017439943706405826	0.3212768120407897	False	False	-0.017439943706405826
9069	UBN1	0.10055821460768469	0.513981272932567	-0.017412066393592534	0.04221249869893008	False	False	-0.017412066393592534
6566	PPP1CA	0.501617610238324	0.8407278953905044	-0.017405332197919687	0.2809439001863128	False	False	-0.017405332197919687
1609	UNC50	0.08999845204127103	0.4911704691854162	-0.017370919544373604	0.04422893324769121	False	False	-0.017370919544373604
4016	ENPP4	0.009814149259480353	0.16175681997590755	-0.017353623195431753	0.023105471800451204	False	False	-0.017353623195431753
619	GNAI3	0.20641945282612123	0.6643657854532958	-0.017327219827680932	0.07443589064847893	False	False	-0.017327219827680932
11025	ZNF791	0.03955522366418832	0.33913126527831433	-0.017323121803578343	0.02991870836972749	False	False	-0.017323121803578343
4208	IFNGR1	0.16936109206960911	0.6169005474928532	-0.017308710194881824	0.059654726610490164	False	False	-0.017308710194881824
10179	UBALD2	0.07131762867731947	0.4512691049657391	-0.0172987378883607	0.03888987655429268	False	False	-0.0172987378883607
6501	CAPN1	0.12820940609006048	0.5710440150842035	-0.0172985470951074	0.04873963844276774	False	False	-0.0172985470951074
621	GSTM4	0.000418703967800376	0.0203521271621315	-0.017293046337508708	0.016475823657740092	False	False	-0.017293046337508708
11308	SIRT2	0.15065330857384618	0.6117800245926935	-0.017268084668073325	0.05296962876950828	False	False	-0.017268084668073325
7715	ATP2B1	0.06801572135775036	0.4408093280061804	-0.01723882343236637	0.034138983532956836	False	False	-0.01723882343236637
7182	NFKB2	0.2554693080169944	0.7164020772039671	-0.017231909192355902	0.07916128006669747	False	False	-0.017231909192355902
990	CEP350	0.25904369820993867	0.7164881502068218	-0.017209771800515153	0.07044453926705337	False	False	-0.017209771800515153
7190	TRIM8	0.007195303120123138	0.13370987456873376	-0.017155274798023	0.024288373471589943	False	False	-0.017155274798023
3285	CERT1	0.05149413575676779	0.3821612106667883	-0.01709746444227282	0.034908429859895486	False	False	-0.01709746444227282
3327	FAM172A	0.01639839634993408	0.20786027614684763	-0.017053020363169382	0.026021422973732448	False	False	-0.017053020363169382
4793	TRBC2	0.6329694106372522	0.8955165590559853	-0.0170228427824008	0.5188648569150696	False	False	-0.0170228427824008
11108	DDA1	0.13198796569916418	0.5795350655167109	-0.017002774556828245	0.0501983437040372	False	False	-0.017002774556828245
9845	DDX52	0.03449927183937633	0.3143415450399564	-0.01699080563921976	0.029277874302234337	False	False	-0.01699080563921976
3796	TRIM26	0.026676471053271165	0.2769596902026732	-0.0169886182348791	0.02728511993980103	False	False	-0.0169886182348791
10473	C20orf27	0.0024265228916053876	0.06779854815666074	-0.01698443421945108	0.01894509582623619	False	False	-0.01698443421945108
11305	ECH1	0.06388469745033891	0.4273747375712345	-0.016976961035825307	0.03595499807911077	False	False	-0.016976961035825307
3676	SLC35B3	0.017093798345378792	0.21345472392430015	-0.01696898937123492	0.02219529997514784	False	False	-0.01696898937123492
7347	USP5	0.007077895014355932	0.1325752851176255	-0.01696340530953972	0.020259548067008706	False	False	-0.01696340530953972
1720	UBXN4	0.4604781502143517	0.815753686893286	-0.016959123210256128	0.21660246167577613	False	False	-0.016959123210256128
9397	NFAT5	0.0835386091553322	0.48714330903000075	-0.016926717916713088	0.03974044317326948	False	False	-0.016926717916713088
2768	MRFAP1	0.3791836627616243	0.7628244954866817	-0.0169189975080267	0.13161658479118893	False	False	-0.0169189975080267
9200	INO80E	0.204540231044329	0.6623299885667098	-0.01691378965838026	0.0698488875596833	False	False	-0.01691378965838026
4689	ATXN7L1	0.023228805248759955	0.25753104254586556	-0.016907584846804602	0.027929393966929186	False	False	-0.016907584846804602
1338	MPV17	0.06578043516561118	0.4342173169770394	-0.016889999620753878	0.036075946488850125	False	False	-0.016889999620753878
11611	KIR2DL4	1.5620770942384335e-10	1.3124794899661924e-07	-0.016889556227982123	0.010281001013348915	False	False	-0.016889556227982123
4532	RFC2	0.06204138518215716	0.42147822726119505	-0.016886737324845323	0.03515118390727853	False	False	-0.016886737324845323
6465	DNAJC4	0.13985896643050888	0.5959710419028048	-0.01688538027424086	0.04940356253264008	False	False	-0.01688538027424086
9976	TBX21	0.20546611926650982	0.6632392660891713	-0.016870525272772583	0.055109867831118015	False	False	-0.016870525272772583
9696	TRPV2	0.08437360676349219	0.48714330903000075	-0.016866806147947676	0.04210933591934826	False	False	-0.016866806147947676
10518	CRNKL1	0.06664269787319449	0.4374542718093676	-0.016854082119012747	0.034703620371044006	False	False	-0.016854082119012747
8177	TRDV1	1.147780805330817e-09	8.4383410081915e-07	-0.01682543357149949	0.010241968306546096	False	False	-0.01682543357149949
1073	RBBP5	0.016005913896137498	0.20537060815690547	-0.01681884851703169	0.02506025572286099	False	False	-0.01681884851703169
7175	OGA	0.32952370450163304	0.7258777782870243	-0.01681343240714397	0.1060815469172569	False	False	-0.01681343240714397
2603	SEC62	0.41580009036751653	0.7908485805391835	-0.016805994157494154	0.17371978981778888	False	False	-0.016805994157494154
8013	NHLRC3	0.043630936800563395	0.3586517886687821	-0.016803280056285227	0.030829230348503125	False	False	-0.016803280056285227
2597	NMD3	0.014069756892868636	0.19547145517554407	-0.016796094406153865	0.024738650240034146	False	False	-0.016796094406153865
11000	ELOF1	0.15322293571531356	0.6117800245926935	-0.0167785575502237	0.051591619114676045	False	False	-0.0167785575502237
3277	ENC1	0.01060116806642684	0.1649273628959648	-0.016759777850918155	0.02315746402257645	False	False	-0.016759777850918155
9316	CFAP20	0.013089016900798053	0.1868520701505916	-0.01675154686873702	0.023996660324793768	False	False	-0.01675154686873702
9886	SMARCE1	0.23172799284187254	0.6921635298864053	-0.016746251684150688	0.07906862707309736	False	False	-0.016746251684150688
442	SHISAL2A	0.0010715634119980554	0.03819636489494887	-0.016716525557840617	0.016487381081341252	False	False	-0.016716525557840617
4004	MRPS18A	0.06704236875023777	0.4395871703506392	-0.01671420379205397	0.0368232253116642	False	False	-0.01671420379205397
3973	MRPS10	0.14868332012148333	0.6117800245926935	-0.01669089476840422	0.054790740980594985	False	False	-0.01669089476840422
9740	TMEM11	0.12002828115878976	0.5550716406554215	-0.016679549287905115	0.0451406004536561	False	False	-0.016679549287905115
8757	TRIP4	0.006942314944534534	0.13107937510844256	-0.016658834783777367	0.020405861094699294	False	False	-0.016658834783777367
808	ADAR	0.44562234558152514	0.8090360914050885	-0.016651059286898123	0.1606118766488169	False	False	-0.016651059286898123
9724	TVP23B	0.13194057098607168	0.5795350655167109	-0.016630894321084458	0.052108870275208316	False	False	-0.016630894321084458
2904	MRPL1	0.007149963734621313	0.13328846816220366	-0.01662744929360936	0.020523655898919173	False	False	-0.01662744929360936
1479	GFPT1	0.026622843916821782	0.2768917002595708	-0.016601041895015163	0.025351537061882774	False	False	-0.016601041895015163
6521	MUS81	0.11644641647567626	0.5484233086188495	-0.01655634521639327	0.04270380322005435	False	False	-0.01655634521639327
8230	CIDEB	9.170994658016527e-09	5.335715852290274e-06	-0.01654140573516583	0.011291775739865194	False	False	-0.01654140573516583
2894	SDAD1	0.1772757870505757	0.6284820036027706	-0.016523980231284024	0.060538833554768946	False	False	-0.016523980231284024
8294	DMAC2L	0.04384669582316915	0.35967132703482474	-0.016522472695860057	0.03278824894452119	False	False	-0.016522472695860057
4356	ZDHHC4	0.04759883664626246	0.3693483821931516	-0.016512035498735818	0.03294761888407081	False	False	-0.016512035498735818
1463	AFTPH	0.15155569620438278	0.6117800245926935	-0.016490997183523242	0.05003732032722932	False	False	-0.016490997183523242
8099	OBI1	0.019781086433934083	0.2302288422788742	-0.01648301208278826	0.025017780693646515	False	False	-0.01648301208278826
5633	TSTA3	0.1444909103291792	0.6080649711063206	-0.01646992930879255	0.05245391044309451	False	False	-0.01646992930879255
9619	GABARAP	0.5134416829183799	0.8478762241563553	-0.016453236242743176	0.321688628533647	False	False	-0.016453236242743176
5375	DCTN6	0.06287765309743705	0.4250499003743542	-0.016451021966113318	0.03172404271917741	False	False	-0.016451021966113318
11752	DGCR6L	0.16269672244367356	0.6117800245926935	-0.016449683726111292	0.05322631523965747	False	False	-0.016449683726111292
6858	KLF6	0.6468383565458813	0.901353053317639	-0.016445239049478057	0.5507264097558378	False	False	-0.016445239049478057
1271	IAH1	0.1626091225406826	0.6117800245926935	-0.01643807489717805	0.059266024448408734	False	False	-0.01643807489717805
7066	VDAC2	0.32569410201646753	0.7234852703713283	-0.01642948113909275	0.12154243909534504	False	False	-0.01642948113909275
9977	OSBPL7	0.05585207340517894	0.3996277004045741	-0.016409592957857818	0.03222966863125723	False	False	-0.016409592957857818
541	PKN2	0.04584916507618114	0.36786546476629867	-0.016403261846522934	0.0299176211665669	False	False	-0.016403261846522934
4547	STYXL1	0.004002362584452816	0.08950530623748759	-0.016401175213266762	0.02038183462057729	False	False	-0.016401175213266762
11607	LILRB1	0.016314702480278324	0.207246053213298	-0.016386825410835394	0.0219620514133366	False	False	-0.016386825410835394
1925	AAMP	0.21301388261433093	0.6705063690640553	-0.01638017586287352	0.07271469938462227	False	False	-0.01638017586287352
2598	PDCD10	0.2740263796786762	0.7164881502068218	-0.016351820223312514	0.09744564489452708	False	False	-0.016351820223312514
2372	C3orf38	0.028874994222360114	0.2862129462517172	-0.016347026206919715	0.028948905956737127	False	False	-0.016347026206919715
4763	TMEM140	0.169394607532255	0.6169005474928532	-0.016345816953905835	0.05471234834561197	False	False	-0.016345816953905835
10805	MOB3A	0.054625291468133136	0.3951766934438192	-0.01633845932112361	0.032573498509734025	False	False	-0.01633845932112361
4530	EIF4H	0.30340997150468446	0.7164881502068218	-0.01630042965745157	0.09846700283712526	False	False	-0.01630042965745157
10228	NDUFAF8	0.26053269495634207	0.7164881502068218	-0.016293582598164096	0.0835250168487249	False	False	-0.016293582598164096
10846	MATK	0.13984159412663638	0.5959710419028048	-0.016271348466082237	0.04763294714045476	False	False	-0.016271348466082237
5182	RAB33A	0.06219186991572068	0.4221367373448484	-0.016265009293060594	0.03355533835850406	False	False	-0.016265009293060594
5426	UBE2V2	0.25629667389028277	0.7164881502068218	-0.016263270655949527	0.07197407989550889	False	False	-0.016263270655949527
6272	CYP2R1	0.027739346757497108	0.280810182015469	-0.016248595698818872	0.022314461102285507	False	False	-0.016248595698818872
9896	DNAJC7	0.2055179057124058	0.6632392660891713	-0.0162113103975576	0.07169580665663948	False	False	-0.0162113103975576
1692	ERCC3	0.08089490888033196	0.4845139163838874	-0.016209547575386257	0.03777859547998992	False	False	-0.016209547575386257
6154	RIC8A	0.16575767356073817	0.6128303213325381	-0.016209354094904035	0.05799906659735966	False	False	-0.016209354094904035
5893	TRIM14	0.08065998457494879	0.48433047399444745	-0.01620539580670527	0.037914092085934666	False	False	-0.01620539580670527
6832	ETS1	0.4537183394658051	0.813208719661171	-0.016203431442364948	0.1581197944175186	False	False	-0.016203431442364948
8280	MIS18BP1	0.20504642345807825	0.6625232618718068	-0.016202163070314836	0.05015955069183822	False	False	-0.016202163070314836
11300	MAP4K1	0.15976304135654568	0.6117800245926935	-0.016199653198503805	0.05245276072976326	False	False	-0.016199653198503805
945	SFT2D2	0.09708070921729535	0.506536430042213	-0.016184835818240408	0.03903829886466465	False	False	-0.016184835818240408
9847	MRPL45	0.0026921726954062934	0.07100454577592875	-0.01618198735558549	0.01931579639410668	False	False	-0.01618198735558549
8185	LRP10	0.3289060899982922	0.7257534664066783	-0.01617287227508976	0.10283166800361142	False	False	-0.01617287227508976
8720	CCPG1	0.2107682716539013	0.6680860090177422	-0.01616761068086493	0.06730154505899505	False	False	-0.01616761068086493
7882	ANAPC5	0.3535378750741255	0.7454681871913904	-0.01614109848034286	0.09597524923860304	False	False	-0.01614109848034286
4119	CRYBG1	0.1775537405499051	0.6284820036027706	-0.016130779521291088	0.05399835726915587	False	False	-0.016130779521291088
11096	SMIM7	0.12203280559444434	0.5585493743997855	-0.01612796867984105	0.04358315974483981	False	False	-0.01612796867984105
3169	DNAJC21	0.0032109843978853983	0.07861662216332799	-0.016114807976206666	0.018691581213272718	False	False	-0.016114807976206666
8621	DNAJC17	0.032412926627809646	0.3039769971161535	-0.016102625423899064	0.02680077673654256	False	False	-0.016102625423899064
2349	PSMD6	0.32436878442003314	0.7231899187135804	-0.016052398428160364	0.10731147989269701	False	False	-0.016052398428160364
7971	PARP4	0.07328040975167963	0.45976251443697336	-0.01605233662189521	0.035712355523449174	False	False	-0.01605233662189521
9008	TRAF7	0.006691584203750347	0.12840637029154214	-0.016039831602117242	0.02034082206362209	False	False	-0.016039831602117242
5832	UBQLN1	0.13345620518433515	0.5825494824202706	-0.016032249585720217	0.04372729987036411	False	False	-0.016032249585720217
19	CCNL2	0.16939007533142236	0.6169005474928532	-0.01601892093027835	0.05199243781353632	False	False	-0.01601892093027835
7905	OGFOD2	0.0004488436930693599	0.021375499439574414	-0.016014681826657474	0.014784940799841127	False	False	-0.016014681826657474
9490	MVD	0.15173261322651646	0.6117800245926935	-0.016007693687851713	0.043837831171372375	False	False	-0.016007693687851713
6866	FBH1	0.0006731760809655958	0.02759083707455855	-0.015997990104222565	0.014813168409304295	False	False	-0.015997990104222565
232	THEMIS2	0.12514933548502605	0.5636032286793115	-0.01599363410614368	0.043623577201711373	False	False	-0.01599363410614368
1357	PPP1CB	0.232401752111759	0.6921635298864053	-0.01598901207240174	0.07239317368530489	False	False	-0.01598901207240174
3902	PHF1	0.32083472097301097	0.7204274647116284	-0.015970373452614484	0.1011116393060896	False	False	-0.015970373452614484
4427	HERPUD2	0.21847951393886628	0.6767417426103511	-0.015969389926829863	0.06222972010850185	False	False	-0.015969389926829863
7516	TMBIM6	0.535670427985073	0.8567085308481868	-0.015955733429459787	0.3488895773767302	False	False	-0.015955733429459787
7337	ING4	0.16751895973918754	0.6149652431556341	-0.015952954834756786	0.05400190043888615	False	False	-0.015952954834756786
314	MRPS15	0.24034787654830195	0.6992856967196823	-0.015933338063642746	0.0715530602334125	False	False	-0.015933338063642746
3650	SERPINB1	0.516121309332772	0.8483978426050024	-0.01591948808579045	0.19536239743072284	False	False	-0.01591948808579045
7872	POP5	0.12347214631719415	0.5625426956206497	-0.015913968517589323	0.041809172674131104	False	False	-0.015913968517589323
423	CMPK1	0.09153547767194069	0.494797985160526	-0.015908510755653346	0.03594107934540767	False	False	-0.015908510755653346
10173	SRP68	0.1581729726035002	0.6117800245926935	-0.01589808162021587	0.04332588755677318	False	False	-0.01589808162021587
2474	SNX4	0.0123618065236441	0.1799227074291364	-0.01587799861488426	0.02236304257859753	False	False	-0.01587799861488426
11713	PRKY	0.2174346187037701	0.6752536438748834	-0.0158617502852211	0.06380654414952765	False	False	-0.0158617502852211
3426	PPP2CA	0.3339469280487123	0.7293386027918682	-0.01585216762689334	0.11047495883033381	False	False	-0.01585216762689334
3192	ANXA2R	0.3404885983828694	0.7346235111477792	-0.015828251289507732	0.10220805546557117	False	False	-0.015828251289507732
1295	LAPTM4A	0.33140593137009133	0.7277072933930155	-0.01579653123933922	0.09844630531976714	False	False	-0.01579653123933922
2663	EIF4A2	0.5285537174369088	0.8525749399409204	-0.015792887356924065	0.23517514557689229	False	False	-0.015792887356924065
4009	SLC35B2	0.10209724221169038	0.5166561983077014	-0.015791301891861422	0.041070224250971385	False	False	-0.015791301891861422
11903	SUN2	0.2822412416760793	0.7164881502068218	-0.015782799499559394	0.06860624279069788	False	False	-0.015782799499559394
1132	DUSP10	0.011077125495802568	0.168409365058498	-0.015782000048955774	0.01566105591594511	False	False	-0.015782000048955774
3239	PPWD1	0.17941557901662555	0.6292383589661796	-0.015776500634971543	0.050598881474394015	False	False	-0.015776500634971543
757	CDC42SE1	0.3259725880149784	0.7236111630156994	-0.015769755690383018	0.10155583800770554	False	False	-0.015769755690383018
6303	METTL15	0.0055778946184981484	0.11391106666214187	-0.015768702296646484	0.019015757585117345	False	False	-0.015768702296646484
4536	NCF1	0.06262511195978186	0.42409855612142433	-0.015759380299523933	0.028478450427636567	False	False	-0.015759380299523933
4365	UMAD1	0.05640899396988685	0.4011723071751989	-0.015749579975653676	0.03039694925918072	False	False	-0.015749579975653676
6576	CDK2AP2	0.3661600603353623	0.7555061900938198	-0.015747516183843322	0.12243746112264985	False	False	-0.015747516183843322
11184	ZNF493	0.07472580433218895	0.46465756958158283	-0.015740991592026212	0.03383226907770695	False	False	-0.015740991592026212
6355	ARFGAP2	0.21047507119926984	0.6678765207761023	-0.015731489550566042	0.060207549206822274	False	False	-0.015731489550566042
1230	SDCCAG8	0.03984129475472559	0.34059095218011415	-0.015730812368878272	0.028506337751510326	False	False	-0.015730812368878272
107	FBXO6	0.03502586749246128	0.3176632839736485	-0.01571860966235377	0.028165989846221772	False	False	-0.01571860966235377
246	YTHDF2	0.2659788098357726	0.7164881502068218	-0.01570960475824375	0.08343246918106464	False	False	-0.01570960475824375
1520	WDR54	0.29945687003004573	0.7164881502068218	-0.01570762695775883	0.08141219516662057	False	False	-0.01570762695775883
7890	PSMD9	0.2825369042402114	0.7164881502068218	-0.015703069417510963	0.0855842345315226	False	False	-0.015703069417510963
4842	FASTK	0.15635285826696854	0.6117800245926935	-0.015702526597269176	0.05047710733500737	False	False	-0.015702526597269176
5196	RTL8A	0.00807336700759884	0.14498781085554985	-0.01569447834665458	0.02145868251388479	False	False	-0.01569447834665458
5494	WWP1	0.03628692234986054	0.3243387050480014	-0.015689660145201505	0.026009136522602425	False	False	-0.015689660145201505
9573	PELP1	0.021530437681474696	0.24393724807161662	-0.015680451011693585	0.02361640011112069	False	False	-0.015680451011693585
2038	TRNT1	0.16494457965581955	0.6126098857139811	-0.01566587816926188	0.045957266923396134	False	False	-0.01566587816926188
228	IFI6	0.3692986382437251	0.7574857070404786	-0.01566011675045798	0.08196819751131101	False	False	-0.01566011675045798
10732	HELZ2	0.029379833459518067	0.2867802000293951	-0.015639298788016818	0.02395304770134941	False	False	-0.015639298788016818
11651	ZNF264	0.04334268528956509	0.35800362880841113	-0.015628829344145546	0.02576482502936635	False	False	-0.015628829344145546
2212	KLHL18	1.0011747556810347e-06	0.0002321515970375651	-0.015621256397146127	0.011028405034025909	False	False	-0.015621256397146127
630	LAMTOR5	0.3660144777550609	0.7554613746722159	-0.015598181498316007	0.13348318688561425	False	False	-0.015598181498316007
1426	PPP1R21	0.03387866571850425	0.31061164836069016	-0.015595373344094889	0.025893391230335384	False	False	-0.015595373344094889
8447	AHSA1	0.16537664578607314	0.6126098857139811	-0.015590415406737985	0.05419960672419373	False	False	-0.015590415406737985
1529	AUP1	0.37933140510893515	0.7628783242086518	-0.015568106032246374	0.12548031565679355	False	False	-0.015568106032246374
8464	FOXN3	0.10616525618303012	0.5242381378214515	-0.015562003335369664	0.03783790044571758	False	False	-0.015562003335369664
12012	CHKB	0.034934648497425336	0.31708045545927027	-0.015555712532468574	0.02568599816867994	False	False	-0.015555712532468574
10904	GPR108	0.25774760125910423	0.7164881502068218	-0.01555543843511876	0.06958841846586476	False	False	-0.01555543843511876
9695	UBB	0.6294342519801132	0.8950719422197861	-0.015555357818251169	0.506200636439978	False	False	-0.015555357818251169
4608	ATP5MF	0.48920794723198036	0.8318423341081187	-0.01555254160234329	0.22092510199282084	False	False	-0.01555254160234329
7060	CAMK2G	0.036463109348329484	0.32489486964678493	-0.015549647456796739	0.024973398396647556	False	False	-0.015549647456796739
9569	UBE2G1	0.1313092978329858	0.5784986031495926	-0.015547580977757465	0.042475748508867796	False	False	-0.015547580977757465
6757	PCSK7	0.17281657367012826	0.6231886438018758	-0.015536074263523176	0.04977086075101534	False	False	-0.015536074263523176
3407	AC116366.3	0.4625996596530557	0.8176648830201193	-0.015517317405663452	0.11964052466833575	False	False	-0.015517317405663452
812	SHC1	0.056023222379322425	0.39965296289848634	-0.015490681592611074	0.027405107220883	False	False	-0.015490681592611074
10763	PTBP1	0.23328168507760422	0.6932626305315923	-0.015469640590169576	0.06835800153861377	False	False	-0.015469640590169576
7748	SCYL2	0.040872721550834344	0.3467704895443093	-0.015439661864341054	0.025905418150818843	False	False	-0.015439661864341054
5527	MTDH	0.49388069611001073	0.8351009287714178	-0.01543939851590692	0.20188360922991186	False	False	-0.01543939851590692
7508	TUBA1A	0.4101478605763862	0.7872652081534636	-0.015419212052261898	0.12187603934295727	False	False	-0.015419212052261898
10002	SPOP	0.2147635944107253	0.6731319373976449	-0.015417422357801356	0.06082841663459669	False	False	-0.015417422357801356
10197	SEPTIN9	0.5245852796269743	0.8506778247246749	-0.015399111579942308	0.1803508689313686	False	False	-0.015399111579942308
4508	GUSB	0.09555748189823252	0.5029601887685501	-0.01539808237126605	0.029565759252601406	False	False	-0.01539808237126605
12110	TRAPPC10	0.017974778938975373	0.21942368437388796	-0.015395612807888816	0.019915962724634327	False	False	-0.015395612807888816
8700	USP8	0.26719590547049893	0.7164881502068218	-0.015393801615596918	0.06534837217422386	False	False	-0.015393801615596918
4269	GTF2H5	0.16026729248537713	0.6117800245926935	-0.015377758858946121	0.04635585347894945	False	False	-0.015377758858946121
8759	OAZ2	0.0003209624074260868	0.01685757848521834	-0.015370197668573227	0.013913170543272414	False	False	-0.015370197668573227
10749	RGS19	0.19898676304216573	0.6560205419464673	-0.01534485642805293	0.04983666296271184	False	False	-0.01534485642805293
9376	NFATC3	0.19669698703751168	0.6526279231691937	-0.015341739242506041	0.05224791911968392	False	False	-0.015341739242506041
11537	EMC10	0.2156928457727199	0.6744404937515168	-0.015322681415007307	0.06210763718616995	False	False	-0.015322681415007307
4362	C1GALT1	0.07650765132426073	0.46995274283408817	-0.015295379169182836	0.033792546655717	False	False	-0.015295379169182836
6437	HNRNPUL2	0.0006105703360710781	0.02583503188202911	-0.015280256788437047	0.014526912553328645	False	False	-0.015280256788437047
12088	MX2	0.24536592345662744	0.7058083713050199	-0.015271011377338712	0.05068524900076768	False	False	-0.015271011377338712
1999	COPS8	0.13614801352778402	0.5872787250191872	-0.015264266432750187	0.04748815220365775	False	False	-0.015264266432750187
8449	ALKBH1	3.919261114667507e-05	0.003293019177988135	-0.015245385962360154	0.011870063606945454	False	False	-0.015245385962360154
5722	HACD4	0.13612911295001176	0.5872787250191872	-0.01523611502258708	0.03842260613335575	False	False	-0.01523611502258708
3751	BTN3A1	0.3475997350421294	0.7407663455154478	-0.015232277659689705	0.08953379379888723	False	False	-0.015232277659689705
7604	SMARCC2	0.31708492938512894	0.7164881502068218	-0.015230084880891203	0.07609689407662298	False	False	-0.015230084880891203
932	TMCO1	0.32780911420244896	0.7249517973986477	-0.015225366106908155	0.09759671019432843	False	False	-0.015225366106908155
1398	THUMPD2	0.0034070493843384488	0.08073349570734491	-0.01520871066206366	0.014136986338193774	False	False	-0.01520871066206366
11756	MED15	0.24491531168208586	0.7052850939018742	-0.015198235843734547	0.061836370338421334	False	False	-0.015198235843734547
2743	HAUS3	0.07053691931007566	0.4494722545202709	-0.015187575606609972	0.028884987780525978	False	False	-0.015187575606609972
449	CZIB	0.14157250382486872	0.5998981853357099	-0.015185546748775576	0.043400819775614566	False	False	-0.015185546748775576
7424	PYROXD1	0.08578000813192548	0.48714330903000075	-0.015185280713112521	0.033593978272803623	False	False	-0.015185280713112521
328	UTP11	0.08781037496496281	0.4874441345001442	-0.015177511934305579	0.030292600182713604	False	False	-0.015177511934305579
4140	CDC40	0.23769690143271702	0.6977773532002552	-0.015162656932837302	0.0686036221993884	False	False	-0.015162656932837302
2028	STK25	0.11676737657992665	0.5489746805394393	-0.01515138669474795	0.03708947088674693	False	False	-0.01515138669474795
6645	RSF1	0.41323288992042573	0.789570116366539	-0.015148016909682607	0.12508618235989183	False	False	-0.015148016909682607
1565	CD8A	0.6847855780091558	0.9106990112065235	-0.015142556460517712	0.7525049528234901	False	False	-0.015142556460517712
1465	SLC1A4	0.06599472445036444	0.43501397156572946	-0.015137372795931551	0.02778559041361188	False	False	-0.015137372795931551
7768	CHST11	0.20606807599046045	0.6642857708620954	-0.01511157271107321	0.053655730003884634	False	False	-0.01511157271107321
2260	UBA7	0.04855242839442433	0.3715869286861724	-0.015101893312504337	0.026690206373885052	False	False	-0.015101893312504337
9109	MARF1	0.10357696985728335	0.5188994448173867	-0.015089438006461382	0.03382720797627282	False	False	-0.015089438006461382
1239	SMYD3	0.010646147487021244	0.16521191674120173	-0.0150612422570211	0.01899712350191912	False	False	-0.0150612422570211
10206	PGS1	0.02065208130715197	0.2370052999180767	-0.015055916169302193	0.02211124530879337	False	False	-0.015055916169302193
7984	MTIF3	0.2427119886442873	0.7024333778029253	-0.015053275966888557	0.06152948570684662	False	False	-0.015053275966888557
2490	RPN1	0.3912387493075109	0.7720065910604486	-0.015040420263736563	0.11442628840779231	False	False	-0.015040420263736563
922	ATF6	0.020876484651342734	0.23911401066576882	-0.01502873484877911	0.021128858396379856	False	False	-0.01502873484877911
6935	WAC	0.2447973311837843	0.7052850939018742	-0.015025248169255758	0.0610353788674319	False	False	-0.015025248169255758
2576	RAP2B	0.07533690501415352	0.46641474404288835	-0.0150120296901996	0.03316551198854461	False	False	-0.0150120296901996
12058	SON	0.5773076340401859	0.8752551481460358	-0.01501111871959581	0.35735799737204454	False	False	-0.01501111871959581
2241	NDUFAF3	0.36345131327697644	0.7529548781396749	-0.015005142322478328	0.09924589255937497	False	False	-0.015005142322478328
3975	UBR2	0.2500664774524963	0.7103764407450694	-0.015001794035244343	0.05972885455520044	False	False	-0.015001794035244343
9621	ELP5	0.10398688876998378	0.5198460572041306	-0.015001073857893855	0.037374401951401744	False	False	-0.015001073857893855
5741	BAG1	0.19035837299430958	0.6422063115565602	-0.014992598337881023	0.0554837983648116	False	False	-0.014992598337881023
9624	GPS2	0.03017023963214112	0.29096640324704914	-0.014982272660756954	0.023341829812688147	False	False	-0.014982272660756954
2701	NCBP2	0.20062521715511183	0.6581930780429264	-0.014977426243400219	0.052163733415115085	False	False	-0.014977426243400219
11258	POLR2I	0.4018894381677369	0.7805511380339837	-0.014974798133516721	0.1113661755914242	False	False	-0.014974798133516721
5181	AIFM1	0.027158546972975862	0.2786611451817835	-0.01497461540195018	0.02305818263135479	False	False	-0.01497461540195018
5171	XIAP	0.06342004724634051	0.4261693035243776	-0.014967564113264805	0.0288870225674291	False	False	-0.014967564113264805
6325	TRIM44	0.10308034226532894	0.5177344432395663	-0.014918019673671717	0.034634202424171076	False	False	-0.014918019673671717
6850	ZMYND11	0.058479044598517424	0.4080005940761331	-0.014912564598964662	0.030870551435204167	False	False	-0.014912564598964662
8817	SCAMP2	0.40632564921492476	0.7847001496823444	-0.01489527765532403	0.1122331631646904	False	False	-0.01489527765532403
2089	CCDC174	0.2546252890820749	0.716202122303311	-0.014864809853832116	0.061960186200118644	False	False	-0.014864809853832116
5685	RFX3	2.7099399041441867e-05	0.002479938668386887	-0.014863601944432696	0.012033318958469588	False	False	-0.014863601944432696
9160	ARHGAP17	0.03373912783488131	0.30981526988423796	-0.014852681046102907	0.02190035103455507	False	False	-0.014852681046102907
568	MTF2	0.18666293316934082	0.6384751622189463	-0.014843650613318151	0.046368175658772166	False	False	-0.014843650613318151
4922	SMS	0.18430240238887222	0.6343515477215297	-0.014825011993530894	0.04245973300705207	False	False	-0.014825011993530894
3109	PRIMPOL	0.029162979093187966	0.2866952417148497	-0.014821401701477235	0.022677645507778767	False	False	-0.014821401701477235
9616	ACADVL	0.35640969145770285	0.7485692611969481	-0.014803707642655263	0.09025689073077442	False	False	-0.014803707642655263
2290	ABHD14B	0.31038446913469014	0.7164881502068218	-0.01480313795012428	0.08312781353156468	False	False	-0.01480313795012428
484	JAK1	0.6154848217902578	0.8892100170374357	-0.01478784224311317	0.32871619308139244	False	False	-0.01478784224311317
9491	SNAI3	0.060629305006472546	0.41727389094748596	-0.014775475615624565	0.02867064421713192	False	False	-0.014775475615624565
5742	CHMP5	0.3215283553909063	0.7206733632604133	-0.014772997990560574	0.08054683210571394	False	False	-0.014772997990560574
15	INTS11	0.17446148208496726	0.6258508197100815	-0.014772057460438668	0.04697326913947292	False	False	-0.014772057460438668
847	LMNA	1.81386785425142e-05	0.001887169897175473	-0.014756725307885332	0.010757247544840746	False	False	-0.014756725307885332
10232	NPLOC4	1.5224647590740673e-05	0.0016737152299989022	-0.014756719093668455	0.011521133746353917	False	False	-0.014756719093668455
4449	RALA	0.3757154932624106	0.7606783730199201	-0.014752188089806174	0.08473422836066095	False	False	-0.014752188089806174
4624	TAF6	0.06518225912307944	0.43245285621251184	-0.014737889344724283	0.027795494671956127	False	False	-0.014737889344724283
5215	CXorf40B	0.08325400294695215	0.48714330903000075	-0.014734799031466591	0.030465652510614047	False	False	-0.014734799031466591
4721	ING3	0.07328527710357265	0.45976251443697336	-0.014730260301821166	0.02811933564796823	False	False	-0.014730260301821166
9603	NLRP1	0.050684090699931954	0.37974328592566853	-0.014716571557704054	0.026669306384742984	False	False	-0.014716571557704054
6375	TIMM10	0.11243305214330578	0.5400367465748085	-0.014699408226593729	0.03455648347760474	False	False	-0.014699408226593729
780	THEM4	0.0584020566618508	0.40770527745599466	-0.014693340463692976	0.027075811908461284	False	False	-0.014693340463692976
8790	FEM1B	0.01401798312306674	0.19514027867057285	-0.014669168839559992	0.018855462698102957	False	False	-0.014669168839559992
2656	MAP3K13	0.016464636670657222	0.20822138880423502	-0.014650233280977105	0.01954250734908604	False	False	-0.014650233280977105
5520	PLEKHF2	0.059776729830045575	0.4141237646362593	-0.014648060656395501	0.02730831172577987	False	False	-0.014648060656395501
732	SF3B4	0.31053978053496983	0.7164881502068218	-0.014647730127238376	0.08618509248500718	False	False	-0.014647730127238376
6854	IDI1	0.3257928655238397	0.7234852703713283	-0.014606594026935127	0.08402461143433647	False	False	-0.014606594026935127
7478	ARID2	0.09897378030056454	0.5104027083189568	-0.014591768584984968	0.03290792510119012	False	False	-0.014591768584984968
786	S100A4	0.6275066678244423	0.8938728392104992	-0.014584214784491603	0.22259631781045391	False	False	-0.014584214784491603
866	MRPL24	0.13420761814396132	0.5839493670391865	-0.014576712041347714	0.0366026316324442	False	False	-0.014576712041347714
1333	PREB	0.18322730169845466	0.6326101408508724	-0.014574487015802176	0.05033423207589948	False	False	-0.014574487015802176
3235	SREK1IP1	0.2815932886820976	0.7164881502068218	-0.014573121903510953	0.06286111279499804	False	False	-0.014573121903510953
3070	MAP9	1.6507808540733308e-05	0.001765285016951326	-0.01456744647603248	0.011266732038140376	False	False	-0.01456744647603248
8940	SNRNP25	0.0157224638601695	0.20345802242813404	-0.014565099181571095	0.019735013320916716	False	False	-0.014565099181571095
730	BOLA1	0.009876668597015545	0.16175681997590755	-0.01455963738879174	0.018022278632121323	False	False	-0.01455963738879174
7172	POLL	0.011337456410211692	0.17075864244983371	-0.014556896415293615	0.017791797230233254	False	False	-0.014556896415293615
10736	ARFRP1	0.12560933432137752	0.5643783802988404	-0.01455103288179076	0.03898275304650876	False	False	-0.01455103288179076
10799	ABHD17A	0.22785681121278284	0.6875807596702884	-0.014550968388296687	0.05824414846232891	False	False	-0.014550968388296687
995	STX6	0.013961727388108783	0.19481826721983822	-0.014506318736180891	0.017127729821348536	False	False	-0.014506318736180891
11327	DYRK1B	0.03580506105153165	0.3215746863421047	-0.01446130496454647	0.02207736905681754	False	False	-0.01446130496454647
7303	DCP1B	0.12507345582132873	0.5636032286793115	-0.014454534491283207	0.03280889269711593	False	False	-0.014454534491283207
6481	MAP4K2	0.018051309859032735	0.21981113651325265	-0.01443749477270319	0.02033290173858404	False	False	-0.01443749477270319
8184	MRPL52	0.3311030355186403	0.7274495716857986	-0.014435621774146137	0.08753935880407511	False	False	-0.014435621774146137
11722	IL17RA	0.1096895885986776	0.5316048405957111	-0.014434259349083834	0.03314287429938687	False	False	-0.014434259349083834
10562	ITCH	0.17444037276443425	0.6258508197100815	-0.014427065637265713	0.04061397019658403	False	False	-0.014427065637265713
10478	PANK2	0.1956443442921063	0.6523389931540796	-0.014409442790010114	0.047897886497396	False	False	-0.014409442790010114
1233	ADSS2	0.3924552224056904	0.772811446835549	-0.014403966217471701	0.08902801245872137	False	False	-0.014403966217471701
6447	SLC3A2	0.566179579494746	0.8709377336469448	-0.014397162153846942	0.22721217320993803	False	False	-0.014397162153846942
7238	DENND10	0.15080666495625952	0.6117800245926935	-0.014393714439142927	0.03504468672463863	False	False	-0.014393714439142927
3081	TMEM192	0.0003258722832836486	0.016886500741257967	-0.014393025164925015	0.011452295193837236	False	False	-0.014393025164925015
6666	EED	0.21743890146617878	0.6752536438748834	-0.014367183428018418	0.045251212061494385	False	False	-0.014367183428018418
6328	TRAF6	0.08704082731898667	0.48714330903000075	-0.014359731742224003	0.02491950662743957	False	False	-0.014359731742224003
3229	SMIM15	0.16162238720909816	0.6117800245926935	-0.014358525176439044	0.04587627190991254	False	False	-0.014358525176439044
5248	EMD	0.4405822515974146	0.8059982932411178	-0.014348684544134988	0.15231671181293066	False	False	-0.014348684544134988
10517	NAA20	0.19633075573212333	0.6526279231691937	-0.014336731749900022	0.05135470957646941	False	False	-0.014336731749900022
4509	ASL	0.02180089301309036	0.24552005515771694	-0.014331099318084265	0.02026497771208893	False	False	-0.014331099318084265
2606	PRKCI	0.012442753035533192	0.1799227074291364	-0.01429674712718888	0.01814789910052438	False	False	-0.01429674712718888
7095	LIPA	0.0820358034536144	0.48714330903000075	-0.014295369922367516	0.0305459919670148	False	False	-0.014295369922367516
1111	PPP2R5A	0.17295917596598143	0.6233266280744519	-0.01429203775850705	0.04352144077721066	False	False	-0.01429203775850705
878	DUSP23	0.04071779487087227	0.345821964668643	-0.014287331077054141	0.023937974014215442	False	False	-0.014287331077054141
10766	MED16	0.06086886419240436	0.41727389094748596	-0.014283699287169124	0.025192749794336944	False	False	-0.014283699287169124
498	SRSF11	0.5514945987032949	0.8661691086217431	-0.01426854062883292	0.20332671078185213	False	False	-0.01426854062883292
10714	PSMA7	0.5859890477034455	0.8769078105863156	-0.014258350656769298	0.2941501485747893	False	False	-0.014258350656769298
11078	BRD4	0.2161556026642467	0.6747570351476055	-0.014242130543009799	0.054765264943623125	False	False	-0.014242130543009799
11034	GET3	0.2919380077057459	0.7164881502068218	-0.014236175643723674	0.07583348388366232	False	False	-0.014236175643723674
5169	C1GALT1C1	0.016944536304453587	0.21227382258739486	-0.014229857968533386	0.019983716332886373	False	False	-0.014229857968533386
9364	EDC4	0.01484504150210184	0.2006968988231186	-0.014229634928533047	0.018980367337309657	False	False	-0.014229634928533047
8162	PNP	0.1648991259163486	0.6126098857139811	-0.014221772096713913	0.03758763618677012	False	False	-0.014221772096713913
6463	TRPT1	0.2765500514673879	0.7164881502068218	-0.014219278348276403	0.06025487473823662	False	False	-0.014219278348276403
11597	LENG1	0.1779865194901938	0.6285366042519213	-0.014202789511624932	0.04458956967933984	False	False	-0.014202789511624932
2784	WDR1	0.5157461744071055	0.8483978426050024	-0.014184140142921995	0.16934342357464144	False	False	-0.014184140142921995
10582	CPNE1	0.30343473416202144	0.7164881502068218	-0.014174509114473679	0.0710268966843591	False	False	-0.014174509114473679
4603	ARPC1B	0.2303747024102811	0.6905957248858656	-0.01416518980458005	0.05397025721892214	False	False	-0.01416518980458005
8708	TMOD3	0.359117226790849	0.7508073855985851	-0.014146508189130077	0.0892420038430479	False	False	-0.014146508189130077
10879	MICOS13	0.36647830614432253	0.756030220129019	-0.014133652485978082	0.09477881845061745	False	False	-0.014133652485978082
231	PPP1R8	0.02846036144023566	0.28474889382403296	-0.01413148120501094	0.021946972454139718	False	False	-0.01413148120501094
7870	COQ5	0.01959592698103566	0.2297517836280347	-0.014128682456091038	0.019356412767316058	False	False	-0.014128682456091038
7480	SLC38A1	0.49073657204556076	0.8330977481558567	-0.014124827626205684	0.1458918726119347	False	False	-0.014124827626205684
2447	NDUFB4	0.5213028823278915	0.8504739805205618	-0.014112401879680846	0.20666683078173193	False	False	-0.014112401879680846
5790	POLR1E	0.024823188177112925	0.2703658912290549	-0.014086853050726501	0.019310124160177897	False	False	-0.014086853050726501
11314	GMFG	0.6101472019246381	0.8863079176595744	-0.01408456218807243	0.41052357816359236	False	False	-0.01408456218807243
11720	KDM5D	0.022403634531701713	0.2509847171394355	-0.014080579714813387	0.020854952407958212	False	False	-0.014080579714813387
6360	PSMC3	0.38162777720159136	0.7644106479469963	-0.014063988763462966	0.08981178763095655	False	False	-0.014063988763462966
7832	OAS2	0.1710636035668647	0.620971867053571	-0.014048112615005192	0.04196383422027526	False	False	-0.014048112615005192
524	GNG5	0.5731234085595438	0.8736604123279593	-0.014039803703185383	0.22709036723761988	False	False	-0.014039803703185383
7233	PDZD8	0.0023529607135846673	0.06600872913116784	-0.014032976798114806	0.013780266059685404	False	False	-0.014032976798114806
5115	BEX4	0.06338301436268698	0.4261693035243776	-0.014020794245807204	0.023397919169124492	False	False	-0.014020794245807204
4285	MAP3K4	0.018545735090609878	0.22339244624537594	-0.014008138741209729	0.01975517317058561	False	False	-0.014008138741209729
8587	EMC7	0.32924714124894927	0.7258273911416732	-0.014002709195177411	0.09063241992291178	False	False	-0.014002709195177411
9918	BECN1	0.35895247572621014	0.7508073855985851	-0.013998990070352503	0.0791961448580468	False	False	-0.013998990070352503
9265	DNAJA2	0.35981471335649806	0.7508883691760235	-0.013993486625524893	0.0997630804225622	False	False	-0.013993486625524893
7507	TUBA1B	0.4421417829248854	0.8070940087748956	-0.01398992873443517	0.11934865496721755	False	False	-0.01398992873443517
4360	ZNF12	0.001283165516892077	0.04246028514925214	-0.013986589180695173	0.0141953557907086	False	False	-0.013986589180695173
4858	RBM33	0.13569188749613045	0.5872787250191872	-0.013961642962826076	0.03447135042745123	False	False	-0.013961642962826076
7911	SBNO1	0.20766563080456296	0.6662989405640116	-0.01395120576570184	0.048514631440208705	False	False	-0.01395120576570184
7087	MINPP1	0.0034070604647738296	0.08073349570734491	-0.013939228786406598	0.014560344265485595	False	False	-0.013939228786406598
9437	GABARAPL2	0.539847437515252	0.8595324049122779	-0.013934206355555619	0.23485135837567128	False	False	-0.013934206355555619
523	RPF1	0.08558610287726424	0.48714330903000075	-0.013920036597461875	0.029953286471660096	False	False	-0.013920036597461875
792	SLC27A3	0.02156717997062665	0.24393724807161662	-0.01390268784755609	0.01830908393269232	False	False	-0.01390268784755609
10296	NDUFV2	0.5299177181029289	0.8531884262293606	-0.013899702336226267	0.2056491131196112	False	False	-0.013899702336226267
7670	CAND1	0.21463268805765068	0.6731319373976449	-0.013880606887522656	0.0528725915554595	False	False	-0.013880606887522656
9581	MINK1	0.018219476730002165	0.22094402554125306	-0.01387567313522603	0.01805510572978818	False	False	-0.01387567313522603
5715	HAUS6	0.037040615637590896	0.3264532137103302	-0.013866945015694743	0.021987066971461515	False	False	-0.013866945015694743
2593	SMC4	0.21795167278483119	0.6762768469976178	-0.01386065152556473	0.039739036859886806	False	False	-0.01386065152556473
4152	HDAC2	0.23624681024021021	0.6963095035969914	-0.01384596850674732	0.05373377445207791	False	False	-0.01384596850674732
6250	ZNF143	0.055726838321117085	0.3992172954758223	-0.013832876327450387	0.024846877757344562	False	False	-0.013832876327450387
4181	RNF146	0.07438658787864111	0.4640640400133084	-0.013823237237315312	0.0280837599767189	False	False	-0.013823237237315312
4163	GOPC	0.27384658061822387	0.7164881502068218	-0.013819993752009195	0.05874166236801792	False	False	-0.013819993752009195
1481	AAK1	0.31322793514667696	0.7164881502068218	-0.013815162114411519	0.07144103730210226	False	False	-0.013815162114411519
10421	CNDP2	0.21132378371606156	0.6689104624105596	-0.013812378145250676	0.04066858634172185	False	False	-0.013812378145250676
5496	CPNE3	0.3409387207178103	0.7349390943172319	-0.013809508184764403	0.08075552270779057	False	False	-0.013809508184764403
940	RCSD1	0.2829102932175842	0.7164881502068218	-0.013779717564960261	0.057183044848519896	False	False	-0.013779717564960261
8850	MORF4L1	0.571891775918668	0.8728641985017901	-0.013776713243028002	0.24337059560245652	False	False	-0.013776713243028002
9980	SCRN2	0.2845215226128633	0.7164881502068218	-0.013773977643987715	0.05831530990272079	False	False	-0.013773977643987715
2944	GPRIN3	0.4471300354835731	0.809995920716732	-0.013768845036751028	0.11502179923601459	False	False	-0.013768845036751028
6529	SART1	0.1470824232221818	0.6117800245926935	-0.013762844454573268	0.0361498338038736	False	False	-0.013762844454573268
5258	SLC10A3	0.1610193536077359	0.6117800245926935	-0.013757580173119514	0.0399855204969444	False	False	-0.013757580173119514
2774	TBC1D14	0.017562982102231298	0.21587602765783362	-0.013756580523961373	0.016990095687827063	False	False	-0.013756580523961373
4560	TMEM60	0.10862187808494118	0.5296288549495829	-0.013751160383230276	0.027708220937380804	False	False	-0.013751160383230276
216	GPN2	0.0032659448637249685	0.07953894292338883	-0.013742942837193737	0.01486503206128267	False	False	-0.013742942837193737
7412	H2AJ	0.21850421987878207	0.6767417426103511	-0.01372390919475528	0.04611104923083596	False	False	-0.01372390919475528
7698	NAP1L1	0.4923607508420771	0.834409957089087	-0.013713746094980855	0.1528967762639192	False	False	-0.013713746094980855
3906	BAK1	0.17146533085942103	0.6210102555407754	-0.013710532169192857	0.04254051557119088	False	False	-0.013710532169192857
8689	DUT	0.4313980191589213	0.8014911850571638	-0.013701750305083174	0.10180791364142905	False	False	-0.013701750305083174
10844	APBA3	0.17837349701151808	0.6289687504934389	-0.013662137863577414	0.03725848524062863	False	False	-0.013662137863577414
5085	P2RY10	0.38182670385071293	0.7644106479469963	-0.013659937023092155	0.07961878684897121	False	False	-0.013659937023092155
3030	NAA15	0.047462890591098095	0.3691610848926343	-0.013643097503066658	0.02265768682503945	False	False	-0.013643097503066658
9329	DYNC1LI2	0.21349152997155052	0.6713121648018059	-0.013624798817737748	0.044750223700884696	False	False	-0.013624798817737748
12072	DOP1B	0.0018054659411464015	0.05495544195438452	-0.01362206590592638	0.012917465129227932	False	False	-0.01362206590592638
11724	ADA2	0.1588799507569043	0.6117800245926935	-0.013599683976253938	0.03354243894294406	False	False	-0.013599683976253938
10932	RAB11B	0.4685041968155408	0.8213136910791663	-0.013599506619145236	0.1266713623423756	False	False	-0.013599506619145236
11534	NR1H2	0.3833944158410296	0.7658122794257144	-0.013585533028762631	0.09299342185860528	False	False	-0.013585533028762631
3048	ZNF827	0.03205758971961241	0.3016745822965289	-0.013576383014290946	0.019487908005985165	False	False	-0.013576383014290946
8643	TMEM87A	0.3254998263295247	0.7234852703713283	-0.013568560490905608	0.07082344687382114	False	False	-0.013568560490905608
6535	RAB1B	0.44763181329629986	0.8102485843132358	-0.013564916608490452	0.12198604956209098	False	False	-0.013564916608490452
3314	RPS23	0.7011381674318597	0.916752979816084	-0.013564787621502306	1.6440840950724576	False	False	-0.013564787621502306
7730	METAP2	0.29728925198442935	0.7164881502068218	-0.013553732361726531	0.06177425501093489	False	False	-0.013553732361726531
7099	IFIT5	0.02337545073921609	0.2586692634481645	-0.013543495363156815	0.01848692937990999	False	False	-0.013543495363156815
10828	TLE5	0.5578255065432838	0.8685182505578147	-0.013534110216154652	0.15667371085843682	False	False	-0.013534110216154652
7618	BAZ2A	0.2608997673644149	0.7164881502068218	-0.013533266426273857	0.057087034510992576	False	False	-0.013533266426273857
8300	TMX1	0.3080675636916582	0.7164881502068218	-0.013526048529395459	0.06195819274613867	False	False	-0.013526048529395459
7464	KIF21A	0.169861017224472	0.6180250991684083	-0.013522275659992155	0.0408575692355713	False	False	-0.013522275659992155
11864	TXN2	0.30031654337381086	0.7164881502068218	-0.013514090360702653	0.05777289247338335	False	False	-0.013514090360702653
10001	PHB	0.3374028899879804	0.7326057739387244	-0.01350581907008772	0.06832201105027308	False	False	-0.01350581907008772
4575	AKAP9	0.45878238471329147	0.815622967976858	-0.013505249377556738	0.10312986784535655	False	False	-0.013505249377556738
710	PRKAB2	0.0004337880088929704	0.02082713611676739	-0.013504679685025753	0.01210554135389235	False	False	-0.013504679685025753
4674	POLR2J3-1	0.006330723626951572	0.12390732449888743	-0.013500972652730986	0.014316964996690345	False	False	-0.013500972652730986
4610	ZNF394	0.2722184537189138	0.7164881502068218	-0.013492087330307894	0.05529685839659674	False	False	-0.013492087330307894
3063	ARFIP1	0.05283798439105516	0.3872481061632286	-0.013478117770768669	0.021167863148463886	False	False	-0.013478117770768669
8993	NUBP2	0.32242650838880327	0.7212664266813823	-0.013460050187126855	0.0637638772641024	False	False	-0.013460050187126855
7613	STAT2	0.07807025186862693	0.4754459778535588	-0.013457166790495984	0.025732475583608264	False	False	-0.013457166790495984
6210	OSBPL5	0.008020921413183016	0.14448713412445915	-0.013454254506154225	0.01324453975843619	False	False	-0.013454254506154225
11169	ZNF506	0.10234287451398799	0.5166561983077014	-0.013449578056026663	0.027410897626861188	False	False	-0.013449578056026663
1352	MRPL33	0.44211140264369686	0.8070940087748956	-0.01344739871337276	0.13163738025410018	False	False	-0.01344739871337276
4875	P2RY8	0.3967907841141197	0.7763556210137043	-0.013445614393370059	0.07738318530439046	False	False	-0.013445614393370059
433	TXNDC12	0.23525115739600239	0.6952212510960161	-0.013439976587096463	0.058290214858157	False	False	-0.013439976587096463
209	ZNF683	0.013978354882744416	0.1948191806702874	-0.01343829505359994	0.014336030986373129	False	False	-0.01343829505359994
9626	ACAP1	0.5258945882080597	0.8506778247246749	-0.013429673751418212	0.1563595455255194	False	False	-0.013429673751418212
3256	TAF9	0.2671724796890006	0.7164881502068218	-0.013426889782257371	0.05292538179944534	False	False	-0.013426889782257371
1729	ORC4	0.053782390031477736	0.39100262913490275	-0.013426876346112771	0.023937580368731018	False	False	-0.013426876346112771
5516	INTS8	0.05827282091000049	0.40704465104770526	-0.013416801924892698	0.02442803652016985	False	False	-0.013416801924892698
5499	NBN	0.276828870190331	0.7164881502068218	-0.013407616976445057	0.05457376608497201	False	False	-0.013407616976445057
4044	LMBRD1	0.33946832175409136	0.7337680758532482	-0.013399017843901916	0.08006932836121217	False	False	-0.013399017843901916
2939	PYURF	0.4679521612669889	0.8208352628964495	-0.013398630882937475	0.145086711049481	False	False	-0.013398630882937475
6407	CPSF7	0.08813713838486617	0.48750113698470016	-0.013395750173535522	0.026031889866230305	False	False	-0.013395750173535522
3720	TRIM38	0.29361569360964784	0.7164881502068218	-0.013392224529192835	0.060771314911093076	False	False	-0.013392224529192835
9510	ZNF276	0.11394364913635086	0.5426435805097692	-0.013384221961469876	0.026913478952979176	False	False	-0.013384221961469876
3639	MGAT1	0.4859384649453683	0.8303578867925248	-0.013379132349895904	0.1153287490576626	False	False	-0.013379132349895904
10737	ZGPAT	0.17935114448171327	0.6292383589661796	-0.01337616564916852	0.041003288994486846	False	False	-0.01337616564916852
8438	GPATCH2L	0.1197384441890897	0.554543546970866	-0.013368122773011764	0.030175934946803755	False	False	-0.013368122773011764
3055	LRBA	0.29061331618177816	0.7164881502068218	-0.013364164484813	0.05160734268258831	False	False	-0.013364164484813
10656	ZMYND8	0.09719057405468629	0.506536430042213	-0.013350403185515055	0.026151675521615455	False	False	-0.013350403185515055
2559	HPS3	0.12502722176125902	0.5636032286793115	-0.013340876958994607	0.0330359277893284	False	False	-0.013340876958994607
6127	FBXW5	0.36917486408320244	0.7574857070404786	-0.013338275721400308	0.07010166083799717	False	False	-0.013338275721400308
3383	SRFBP1	0.03689742612079208	0.32633415297659946	-0.013335228403805332	0.019868719786365455	False	False	-0.013335228403805332
5725	CDKN2A	0.16561302807977427	0.6128303213325381	-0.013319282387395647	0.03761102164898714	False	False	-0.013319282387395647
9021	ATP6V0C	0.5168155759639208	0.8489316313022855	-0.013319196396070215	0.21180447077686984	False	False	-0.013319196396070215
11829	TBC1D10A	0.19629116867568683	0.6526279231691937	-0.01331524616955821	0.042989295800774284	False	False	-0.01331524616955821
399	TOE1	0.010423899674432212	0.16458568036288068	-0.013312943214374	0.01617868212684688	False	False	-0.013312943214374
4924	ACOT9	0.09336670481084966	0.499177553294849	-0.01330825399990907	0.027333066566856037	False	False	-0.01330825399990907
5256	LAGE3	0.27578880279334905	0.7164881502068218	-0.013304282275565706	0.05454621724984929	False	False	-0.013304282275565706
8909	CRTC3	0.12815559415496156	0.5710205507745503	-0.013303906063516944	0.030089658598539647	False	False	-0.013303906063516944
395	UROD	0.21252943670553043	0.6698216157622031	-0.013303680336287685	0.0414412667696561	False	False	-0.013303680336287685
1814	CWC22	0.23221738986183055	0.6921635298864053	-0.01329692464278348	0.04996614698145142	False	False	-0.01329692464278348
4053	DDX43	0.0039375420820069815	0.08903896399943867	-0.01328624022059863	0.014902618135830756	False	False	-0.01328624022059863
7559	C12orf10	0.2175674630034816	0.6754410312245854	-0.013283961450474698	0.04308806821543468	False	False	-0.013283961450474698
3365	REEP5	0.48285341286673666	0.8288055881440863	-0.013270267331899746	0.14373634232165516	False	False	-0.013270267331899746
11942	PMM1	0.12101087653582372	0.5560355237073806	-0.013239571115949655	0.032402337624028346	False	False	-0.013239571115949655
4851	PRKAG2	0.0032140328104350562	0.07861662216332799	-0.013225876997374703	0.01314749338063706	False	False	-0.013225876997374703
1187	TTC13	0.040550030457963446	0.34539464755758437	-0.013217491499530682	0.01881710132508768	False	False	-0.013217491499530682
4620	ZNF3	0.019656159347485196	0.2297517836280347	-0.013198293936128121	0.017929698366290745	False	False	-0.013198293936128121
10135	SLC9A3R1	0.526403458826057	0.8506778247246749	-0.01319259566720383	0.15881089456028444	False	False	-0.01319259566720383
9445	MAF	0.12047524165944133	0.555309666003138	-0.013188105307678959	0.02984299945042119	False	False	-0.013188105307678959
168	HNRNPR	0.47667703475749623	0.8250797397011523	-0.013166798269574408	0.11705444587712974	False	False	-0.013166798269574408
12078	VPS26C	0.25257777886280697	0.7137095198206891	-0.013165013949571707	0.046156577745886225	False	False	-0.013165013949571707
11357	B9D2	0.00873183094803862	0.1513413188963879	-0.013152960384252252	0.014689110850596933	False	False	-0.013152960384252252
7261	FAM53B	0.04305109179802395	0.3571449595455108	-0.013149257382800861	0.01914879341433038	False	False	-0.013149257382800861
5210	FMR1	0.05653994802224975	0.40161800035369793	-0.013148398813161008	0.02041739057799648	False	False	-0.013148398813161008
2043	BHLHE40	0.5204770615302854	0.8502582902657819	-0.013135303946635157	0.13659361498192213	False	False	-0.013135303946635157
9208	CORO1A	0.7327084010834992	0.928808285105114	-0.013132509228558636	0.5281782323948307	False	False	-0.013132509228558636
10833	NFIC	0.05007929874170817	0.3768923807413392	-0.013125988667584907	0.020105199665859	False	False	-0.013125988667584907
2076	MKRN2	0.06079011810819264	0.41727389094748596	-0.01312576965842795	0.02115364523145745	False	False	-0.01312576965842795
8542	AKT1	0.0029997506488211954	0.07523681637970943	-0.013118689482031688	0.013084971773078411	False	False	-0.013118689482031688
7400	BORCS5	0.23072452351861458	0.6909400636836719	-0.013113779242988108	0.042416446459947174	False	False	-0.013113779242988108
9787	NSRP1	0.2629992296117456	0.7164881502068218	-0.013104282575985778	0.047058442138727063	False	False	-0.013104282575985778
9854	CWC25	0.30014681279970806	0.7164881502068218	-0.013077996102692965	0.0631734211559371	False	False	-0.013077996102692965
2760	ZBTB49	0.004964928384966324	0.10497934138857011	-0.013076342113292871	0.013859171793240838	False	False	-0.013076342113292871
11521	AP2A1	0.12933934150810275	0.5734171959979152	-0.013053219852053042	0.03312745924743236	False	False	-0.013053219852053042
4290	SFT2D1	0.19641281757749193	0.6526279231691937	-0.01305032839373541	0.041581016628029044	False	False	-0.01305032839373541
9788	BLMH	0.09214552459359375	0.4962395358794026	-0.013049081519516656	0.02304353161864133	False	False	-0.013049081519516656
1087	EIF2D	0.0408884356880011	0.3467704895443093	-0.013042552896856168	0.018989229122926336	False	False	-0.013042552896856168
4990	WDR45	0.28199321726486426	0.7164881502068218	-0.013040176042876666	0.059599620276312486	False	False	-0.013040176042876666
5727	CAAP1	0.0674120692318119	0.43968351500498043	-0.013022140705981889	0.02331418725994101	False	False	-0.013022140705981889
1866	BZW1	0.5735641859894591	0.8738916870754294	-0.013014593623560822	0.2001505532523825	False	False	-0.013014593623560822
6087	SURF2	0.2714245278576977	0.7164881502068218	-0.012994288921843332	0.057553109543681306	False	False	-0.012994288921843332
9061	CDIP1	0.03625373659709591	0.3243387050480014	-0.012991572133405484	0.019296015710551118	False	False	-0.012991572133405484
704	POLR3GL	0.44565749809409094	0.8090360914050885	-0.012989763628342504	0.11598782898158758	False	False	-0.012989763628342504
8203	AP1G2	0.2872172758873907	0.7164881502068218	-0.012974462546873554	0.05692341751487948	False	False	-0.012974462546873554
9279	SNX20	0.2812199094953161	0.7164881502068218	-0.012962450633602355	0.052247929455735004	False	False	-0.012962450633602355
7742	SLC25A3	0.5831393464281311	0.876660668387174	-0.012959881642755092	0.272621262783478	False	False	-0.012959881642755092
3078	TMA16	0.0005073616648398771	0.02302120717487886	-0.012958221942993543	0.011671047117642577	False	False	-0.012958221942993543
1405	LRPPRC	0.10190973723375159	0.5160414287906241	-0.01295349678684181	0.028335624162614106	False	False	-0.01295349678684181
3917	SNRPC	0.3521915656041428	0.7447113762720711	-0.012952411146358239	0.08392561337889284	False	False	-0.012952411146358239
5571	MRPL13	0.2760578435137488	0.7164881502068218	-0.012951008412862139	0.057653528035268645	False	False	-0.012951008412862139
11218	GPI	0.40729701832152765	0.7852670948406332	-0.01294910048032913	0.09653760987668628	False	False	-0.01294910048032913
6315	HIPK3	0.14429246414593033	0.6077022039916142	-0.01294879144900336	0.030943048492445037	False	False	-0.01294879144900336
2913	ENOPH1	0.13719612246953483	0.5889919666456709	-0.012935374115007142	0.03220996415069575	False	False	-0.012935374115007142
3020	ABHD18	0.0756628249895514	0.4673624819225669	-0.0129255899145104	0.023804030037694393	False	False	-0.0129255899145104
11016	ZNF136	0.01447390700364218	0.19909079517327946	-0.012920395501008559	0.016076409745545278	False	False	-0.012920395501008559
5559	EBAG9	0.16011545446442366	0.6117800245926935	-0.012919457658115573	0.02739479815810518	False	False	-0.012919457658115573
4175	HDDC2	0.46415056739809446	0.8183746188386014	-0.012917369681244942	0.10138812831140463	False	False	-0.012917369681244942
8030	EPSTI1	0.19004606980499075	0.641974766827752	-0.01291198984894764	0.03343144946381911	False	False	-0.01291198984894764
9181	SPNS1	0.2525863071506868	0.7137095198206891	-0.012904535475924305	0.04741740347077997	False	False	-0.012904535475924305
8378	RDH11	0.19764178898411364	0.6534177526194853	-0.012890005629155318	0.038796136598196765	False	False	-0.012890005629155318
3188	C5orf51	0.1590741849436172	0.6117800245926935	-0.01288767042722407	0.036552271032317334	False	False	-0.01288767042722407
9305	CIAPIN1	0.1688566681844854	0.6168489257794484	-0.01286186496790789	0.03406311341337007	False	False	-0.01286186496790789
1190	C1orf131	0.24622694548775764	0.7060481208037896	-0.012860147828628182	0.04518113768888916	False	False	-0.012860147828628182
6876	GATA3	0.23878009008608955	0.6977773532002552	-0.01285087151439727	0.04051028389839673	False	False	-0.01285087151439727
414	LRRC41	0.1691147212288051	0.6169005474928532	-0.012842283130769808	0.03227788274343129	False	False	-0.012842283130769808
8419	ISCA2	0.3145742172832323	0.7164881502068218	-0.012838735988595761	0.061983267080996426	False	False	-0.012838735988595761
6203	TSSC4	0.33735903805771617	0.7326057739387244	-0.012833442147623891	0.07084316216298903	False	False	-0.012833442147623891
9352	CTCF	0.11692659258833718	0.5491640542669004	-0.01282935218520806	0.025835125640656393	False	False	-0.01282935218520806
11961	CYB5R3	0.24081879441009701	0.6995397097168234	-0.012821467855557569	0.04847822680287213	False	False	-0.012821467855557569
11596	CNOT3	0.07986046265965079	0.48124929419337714	-0.012821392613147815	0.02481033885162098	False	False	-0.012821392613147815
3056	RPS3A	0.708650339429709	0.9201737435381021	-0.012816319124947363	1.676083812883693	False	False	-0.012816319124947363
3716	GMNN	0.002292808505783787	0.06498869024948117	-0.01281293791915911	0.01240267971634594	False	False	-0.01281293791915911
1104	RCOR3	0.07704118119878274	0.4713617917461991	-0.012807455300355628	0.023108866028763445	False	False	-0.012807455300355628
1976	CAB39	0.12464855461545589	0.5636032286793115	-0.012804949459387979	0.0312788757717445	False	False	-0.012804949459387979
6713	CUL5	0.27760658485267997	0.7164881502068218	-0.012799717424681263	0.0530831696713797	False	False	-0.012799717424681263
5195	RTL8C	0.12024621226935123	0.5550716406554215	-0.012791421949006052	0.0294060962660737	False	False	-0.012791421949006052
52	CEP104	0.16765302260520135	0.6151286665330579	-0.01278762489454247	0.026852311248092602	False	False	-0.01278762489454247
8417	ABCD4	0.06541772551437663	0.4331055373019861	-0.012779575300313416	0.021950726753945587	False	False	-0.012779575300313416
11523	MED25	0.07507171704497234	0.46570603819027806	-0.012772799452592312	0.02163958888310403	False	False	-0.012772799452592312
7395	SMIM10L1	0.2624839748370982	0.7164881502068218	-0.012767072967764366	0.04626201350658049	False	False	-0.012767072967764366
2268	NAA80	0.0011951372723521874	0.040631213106008035	-0.012759292096427283	0.0116125132222967	False	False	-0.012759292096427283
886	IGSF8	0.06160561372571408	0.4205195594385785	-0.012758586698835854	0.021362697775820384	False	False	-0.012758586698835854
2391	SENP7	0.1879784288368997	0.6394419486432767	-0.012735379789885053	0.03829067187887663	False	False	-0.012735379789885053
5889	TRMO	0.3249122893334532	0.7233049317618111	-0.01272661942360673	0.05811812544635135	False	False	-0.01272661942360673
8172	CHD8	0.23198066277778454	0.6921635298864053	-0.012722927171071019	0.04484204271830829	False	False	-0.012722927171071019
11082	RASAL3	0.3907654191651627	0.7716255876514704	-0.012715870507927803	0.07877599862610989	False	False	-0.012715870507927803
7227	CCDC186	0.35356378384490983	0.7454681871913904	-0.012708120539723299	0.05550622103251968	False	False	-0.012708120539723299
9176	ATXN2L	0.2144149367190734	0.6729386980671062	-0.012707421860204168	0.044610923484549383	False	False	-0.012707421860204168
3108	CASP3	0.2589160177947293	0.7164881502068218	-0.012693953468858474	0.04751580144362687	False	False	-0.012693953468858474
187	SRRM1	0.6240371874566286	0.8923973623896205	-0.012683870985951641	0.2368328881676874	False	False	-0.012683870985951641
7700	OSBPL8	0.4279424631062012	0.7994239259101261	-0.012676572472205652	0.08910387657673009	False	False	-0.012676572472205652
8620	GCHFR	0.4168581525674633	0.7916043731181424	-0.0126734875334058	0.07564921548758027	False	False	-0.0126734875334058
1522	WBP1	0.34617646654533385	0.7395581136786167	-0.012668113075566338	0.060621848176979284	False	False	-0.012668113075566338
4105	NDUFAF4	0.23745939407697628	0.6977773532002552	-0.012668091577734979	0.046698979832843684	False	False	-0.012668091577734979
3843	DDAH2	0.16325861105445116	0.6117800245926935	-0.012653204329519668	0.03195343293941518	False	False	-0.012653204329519668
11372	DEDD2	0.21256181956124273	0.6698216157622031	-0.012647819122764525	0.03850031043948107	False	False	-0.012647819122764525
6364	PTPMT1	0.2122006779299101	0.6693796123597566	-0.012643696913601657	0.04253621329459416	False	False	-0.012643696913601657
407	GPBP1L1	0.21155428943110935	0.6689104624105596	-0.012641659994080501	0.0432235560408752	False	False	-0.012641659994080501
6090	REXO4	0.03552257954636818	0.3201931825317463	-0.012640954596489073	0.01880497657687655	False	False	-0.012640954596489073
9772	ERAL1	0.08089430842957042	0.4845139163838874	-0.01264027607118684	0.024672509506996596	False	False	-0.01264027607118684
7709	CEP290	0.10879808826914678	0.5297759238917894	-0.01263677729913335	0.02609058519547071	False	False	-0.01263677729913335
7477	ANO6	0.05738810913156367	0.4042253459368763	-0.012636006064433387	0.016326532189008525	False	False	-0.012636006064433387
4328	CHST12	0.5397064774836169	0.8595324049122779	-0.012616668765127	0.14059625328349232	False	False	-0.012616668765127
9190	KIF22	0.38993295337604206	0.7716255876514704	-0.012595493401239517	0.06627654756543454	False	False	-0.012595493401239517
6404	CYB561A3	0.05097503096386398	0.3799724693337065	-0.012589085703880417	0.01906141075512462	False	False	-0.012589085703880417
8159	OSGEP	0.19950199505994906	0.657166611002571	-0.01257805059832154	0.037473807413466925	False	False	-0.01257805059832154
9456	PLCG2	0.14094472960273657	0.5983157179058066	-0.012576752666753309	0.02834844960508966	False	False	-0.012576752666753309
345	SMAP2	0.401761450090116	0.7805511380339837	-0.012574038565544381	0.09162993545607635	False	False	-0.012574038565544381
9062	UBALD1	0.05521969565525749	0.3972501283807159	-0.012567356770835468	0.02184827230722815	False	False	-0.012567356770835468
1647	LIMS1	0.09111269653085548	0.49332362949999997	-0.012560846958777419	0.025009078808469774	False	False	-0.012560846958777419
11994	TRABD	0.5569411701878013	0.8685182505578147	-0.012556109374191934	0.15096905769361624	False	False	-0.012556109374191934
11612	KIR3DL1	0.0007706450804750734	0.03052221576305821	-0.01255533276503413	0.008809881078011656	False	False	-0.01255533276503413
6539	BRMS1	0.3377097221777313	0.7326057739387244	-0.012548606631048042	0.06800131455645426	False	False	-0.012548606631048042
10301	VAPA	0.49099581911103996	0.8332973337473905	-0.012535686434401975	0.13680891207297752	False	False	-0.012535686434401975
950	NME7	0.0618206123641718	0.420830939374857	-0.01252981618282682	0.021511587266049386	False	False	-0.01252981618282682
4280	ACAT2	0.20954760998679864	0.6674824064713464	-0.012517773366423046	0.03857005263953237	False	False	-0.012517773366423046
10271	FN3KRP	0.14537690284287189	0.6094328254243414	-0.012517128431482309	0.03120781587308942	False	False	-0.012517128431482309
10085	STRADA	0.06226263173057399	0.4223733200961602	-0.012509929345206349	0.02136594034896845	False	False	-0.012509929345206349
9093	ZC3H7A	0.0371561215400372	0.3269016138185921	-0.0125080160382155	0.01930571832690353	False	False	-0.0125080160382155
10886	NDUFA11	0.4807798154748937	0.8279770300871089	-0.01249941959290128	0.13719441230292276	False	False	-0.01249941959290128
2535	PIK3CB	0.0004659643219392906	0.021579284720361712	-0.012483805449263181	0.011524224641932172	False	False	-0.012483805449263181
2254	APEH	0.29569659570865614	0.7164881502068218	-0.012481689256488892	0.05685229024637997	False	False	-0.012481689256488892
10275	METRNL	0.14599825960709178	0.6103689303516276	-0.012477013478168559	0.029120940439312806	False	False	-0.012477013478168559
10053	SKA2	0.17895711723386262	0.6292383589661796	-0.012474855633346014	0.03298857931077761	False	False	-0.012474855633346014
8086	PIBF1	0.12961142430777	0.5740283072787269	-0.012470255097435436	0.02949665521784193	False	False	-0.012470255097435436
8289	NEMF	0.4468128141845983	0.809995920716732	-0.012450608766803279	0.09072552191677677	False	False	-0.012450608766803279
7158	BLOC1S2	0.32207197225998874	0.7212131371966967	-0.012442778181731182	0.06085919705877635	False	False	-0.012442778181731182
2985	PLA2G12A	1.0065231190101012e-06	0.0002321515970375651	-0.012435542817864804	0.009013487183404922	False	False	-0.012435542817864804
11789	DDT	0.04214982569856954	0.35188672795761067	-0.01243379746268144	0.018860833152807736	False	False	-0.01243379746268144
1964	DOCK10	0.2464544796790772	0.7062226661303252	-0.012428132784118646	0.046195254582174695	False	False	-0.012428132784118646
569	TMED5	0.31835821692279137	0.7172663676810562	-0.012425424057367556	0.057943961090467185	False	False	-0.012425424057367556
7576	ITGA5	0.06073323669899637	0.41727389094748596	-0.012420342507480345	0.020459679078215467	False	False	-0.012420342507480345
4658	AP1S1	0.06963074253313607	0.4466063650341592	-0.012416545453016764	0.022329650212625795	False	False	-0.012416545453016764
2350	SLC25A26	0.1360451580844062	0.5872787250191872	-0.012415860209642233	0.029783248406249536	False	False	-0.012415860209642233
3697	DTNBP1	0.22828086418550644	0.6876507543664246	-0.012399395558051038	0.04050030377549327	False	False	-0.012399395558051038
1645	UXS1	0.11287444615680771	0.5410522046220575	-0.012395899473226467	0.0245626596558443	False	False	-0.012395899473226467
5122	TCEAL1	0.0005813205948062182	0.025129884593175056	-0.012395238414912213	0.010327086698710117	False	False	-0.012395238414912213
2696	NRROS	1.4496372328846568e-05	0.0016396233433098287	-0.01239428108960956	0.009267951076358938	False	False	-0.01239428108960956
3657	PSMG4	0.14514634115390787	0.6086832124753719	-0.012386964437068361	0.03262387306841835	False	False	-0.012386964437068361
11170	ZNF253	0.00011081454388871769	0.007162150987708715	-0.012379641066454863	0.01016342627294462	False	False	-0.012379641066454863
9818	SLFN5	0.5795354740637865	0.876379717977727	-0.012367616388846295	0.1661811759181491	False	False	-0.012367616388846295
7263	ABRAXAS2	0.0678102392895273	0.44006118792856824	-0.01236085532088425	0.022020084653074777	False	False	-0.01236085532088425
6194	CTSD	0.06551573330045479	0.4331055373019861	-0.01234764624712931	0.022206769613762202	False	False	-0.01234764624712931
5431	LYPLA1	0.23918939358150415	0.6980643471938024	-0.01234294225290532	0.042877271533273115	False	False	-0.01234294225290532
1256	TMEM18	0.2118930042525325	0.66903863119511	-0.012342138771458322	0.03396658653651601	False	False	-0.012342138771458322
7577	GTSF1	0.000516600347939977	0.02302120717487886	-0.012326974738664278	0.011348398641744582	False	False	-0.012326974738664278
3552	THG1L	0.03631336177405575	0.3243387050480014	-0.01229814211597002	0.0183690572514739	False	False	-0.01229814211597002
6007	CDK9	0.15852041282149898	0.6117800245926935	-0.012293954069698618	0.02934804623934013	False	False	-0.012293954069698618
10675	BCAS4	0.0373860162861319	0.3280047648663214	-0.012291757260056737	0.01898835585321003	False	False	-0.012291757260056737
5047	PDZD11	0.1619624299690473	0.6117800245926935	-0.012265576932306255	0.03390194586456865	False	False	-0.012265576932306255
4683	PSMC2	0.3509468761230825	0.7434811209905978	-0.012255763172291396	0.06426821913805816	False	False	-0.012255763172291396
1512	DGUOK	0.5248444487812434	0.8506778247246749	-0.012250990653729952	0.1435706275408714	False	False	-0.012250990653729952
1449	PEX13	0.023729279991468486	0.26144316095713027	-0.012241363656125015	0.017055018069811696	False	False	-0.012241363656125015
4720	8,00 LSM	0.5487203367966921	0.8645171501778068	-0.012204576835828353	0.15778748231813372	False	False	-0.012204576835828353
2683	ACAP2	0.4783760466666733	0.826062454042877	-0.012203942649803295	0.10523474641134248	False	False	-0.012203942649803295
6915	MLLT10	0.2690128533390938	0.7164881502068218	-0.012203184851247932	0.04190024105558726	False	False	-0.012203184851247932
1687	CLASP1	0.22779359891024448	0.6875807596702884	-0.012186811565440008	0.03496745746071334	False	False	-0.012186811565440008
4450	CDK13	0.12403863209408753	0.5630165122203034	-0.012176304500363859	0.028904793837921217	False	False	-0.012176304500363859
999	RNASEL	0.03294443952925833	0.3064851615903126	-0.012169005986617867	0.016290597333090222	False	False	-0.012169005986617867
6500	MRPL49	0.2043426304054423	0.662171449437801	-0.012148631416948465	0.034138354214602734	False	False	-0.012148631416948465
7610	CNPY2	0.20738347381416936	0.6659710080469763	-0.012132757955719612	0.03670123378679778	False	False	-0.012132757955719612
3052	PRMT9	0.011182688666154201	0.1690631583010199	-0.012132442206321543	0.014545302216996455	False	False	-0.012132442206321543
10605	CTNNBL1	0.2405133526126484	0.6994186204359211	-0.012131296103187278	0.04059818967384654	False	False	-0.012131296103187278
6071	MED27	0.2956824073647453	0.7164881502068218	-0.012130097599089076	0.048371544927559185	False	False	-0.012130097599089076
11104	BABAM1	0.23361975756396136	0.6932626305315923	-0.012126991162457868	0.04197132633058893	False	False	-0.012126991162457868
7668	TMBIM4	0.24245707196613273	0.7024333778029253	-0.0121256609841426	0.03771233286277403	False	False	-0.0121256609841426
8732	RNF111	0.07954829916290136	0.4803524861669449	-0.012125499750407416	0.02142263733948585	False	False	-0.012125499750407416
6451	PLAAT3	0.4175204135594047	0.7922231744568641	-0.012122121903655315	0.06968968166577383	False	False	-0.012122121903655315
7063	ADK	0.20200733614754027	0.6600400912114787	-0.012114337001474853	0.033236361700354565	False	False	-0.012114337001474853
5383	TTI2	0.012663791106899278	0.18166362779323927	-0.012105196392304386	0.014164067119796175	False	False	-0.012105196392304386
8769	DPP8	0.271428375710918	0.7164881502068218	-0.0121014732366361	0.044823771139574246	False	False	-0.0121014732366361
312	10,00 LSM	0.44125148982622986	0.8063748575896321	-0.01208605929155252	0.07916493258598195	False	False	-0.01208605929155252
10488	SHLD1	0.057149257875090606	0.4030256117414213	-0.012085768399021958	0.015033734480074504	False	False	-0.012085768399021958
11955	NDUFA6	0.584255209688402	0.8766657174714851	-0.012082877612511558	0.1814916613906582	False	False	-0.012082877612511558
192	TMEM50A	0.5963565408417124	0.8822534102901375	-0.01208044835756812	0.24801649131171635	False	False	-0.01208044835756812
836	YY1AP1	0.342713705717551	0.7367217325211171	-0.012077535401419131	0.05452118425919583	False	False	-0.012077535401419131
3212	GZMK	0.8087932544118075	0.9547250428144598	-0.01207275213394201	0.3745581744737612	False	False	-0.01207275213394201
11909	APOBEC3D	0.016864843661343047	0.21210763668349533	-0.012067984318031176	0.014801764556471244	False	False	-0.012067984318031176
12005	LMF2	0.39265971525781296	0.7728416272099715	-0.012066764987908847	0.06423626114610548	False	False	-0.012066764987908847
10486	CDS2	0.3134541143072947	0.7164881502068218	-0.012062411677058883	0.05601522964732483	False	False	-0.012062411677058883
9987	SNX11	0.027529170104852584	0.2806671759308322	-0.012048583197037945	0.01649769624221373	False	False	-0.012048583197037945
1617	MITD1	0.3374705012558473	0.7326057739387244	-0.012040064681362397	0.06138463755054237	False	False	-0.012040064681362397
7157	CWF19L1	0.09083990016204517	0.4929650099224793	-0.012035007316535463	0.023621211906401176	False	False	-0.012035007316535463
9167	GTF3C1	0.26652571657469976	0.7164881502068218	-0.012025317169050911	0.040098858628707816	False	False	-0.012025317169050911
9636	POLR2A	0.2854149915778214	0.7164881502068218	-0.01201262807409194	0.048086296689281716	False	False	-0.01201262807409194
3123	FRG1	0.37280382591391537	0.759404768590423	-0.012002443476486158	0.07327601237881873	False	False	-0.012002443476486158
342	RLF	0.32576612787220816	0.7234852703713283	-0.011985438691882098	0.05403813787937806	False	False	-0.011985438691882098
4192	MED23	0.056082093312266275	0.39965296289848634	-0.011983691993084272	0.018289377053003774	False	False	-0.011983691993084272
1667	CHCHD5	0.4188140556279879	0.7925440702986115	-0.011982052783443236	0.07325568765121064	False	False	-0.011982052783443236
10058	DHX40	0.014535548052940151	0.19909079517327946	-0.011981524742960508	0.014654667624980612	False	False	-0.011981524742960508
3200	MRPS30	0.33522396073200356	0.7310417964572781	-0.011969186331375562	0.05264303280719999	False	False	-0.011969186331375562
521	IFI44	0.07554510045696919	0.4672118909964924	-0.01196840569137438	0.020692574638061095	False	False	-0.01196840569137438
2103	RFTN1	0.44001467476716727	0.8057168318882244	-0.01196551020221337	0.0836780847252057	False	False	-0.01196551020221337
8292	2 SOS	0.022498344641266745	0.2515665665543923	-0.011950657887974014	0.01519009819026149	False	False	-0.011950657887974014
10320	ESCO1	0.2861311420456831	0.7164881502068218	-0.011948129205560546	0.044691040154300817	False	False	-0.011948129205560546
973	CENPL	0.002544931769270695	0.06906398033520535	-0.011941987543864501	0.011488484903733831	False	False	-0.011941987543864501
4548	MDH2	0.5140476737293351	0.8478762241563553	-0.011903112746697206	0.14577559742720578	False	False	-0.011903112746697206
9781	TP53I13	0.21896539015299374	0.6770142617916668	-0.01189597009222856	0.04085422249844305	False	False	-0.01189597009222856
9311	KATNB1	0.06016195385039471	0.41555200419388905	-0.011880701257506647	0.018508374279873847	False	False	-0.011880701257506647
5819	NMRK1	0.4111217635952348	0.7877237656291806	-0.011880647512928253	0.075673371954529	False	False	-0.011880647512928253
1022	UCHL5	0.2954269279186184	0.7164881502068218	-0.01188026592642165	0.04839600904181619	False	False	-0.01188026592642165
1255	ACP1	0.4632588635565542	0.8180924804107113	-0.011878852444009871	0.0966989576445534	False	False	-0.011878852444009871
8632	NDUFAF1	0.09874855617145799	0.5095964891996486	-0.011873053404001091	0.024260639086425867	False	False	-0.011873053404001091
10019	TOB1	0.11920920360398223	0.5531589199185968	-0.011861337085911063	0.024491661219465298	False	False	-0.011861337085911063
6079	GTF3C5	0.17460464155323452	0.6258508197100815	-0.01184325740973911	0.02987516855678119	False	False	-0.01184325740973911
9396	CYB5B	0.3393302274708746	0.7337651435219266	-0.01183624911671645	0.05933194729082116	False	False	-0.01183624911671645
3232	DIMT1	0.23186391054422528	0.6921635298864053	-0.01183544832249837	0.04442969886623674	False	False	-0.01183544832249837
5481	MRPS28	0.11346498206309356	0.5416257005990008	-0.011822713544647763	0.024851629840182507	False	False	-0.011822713544647763
1011	NIBAN1	0.5345528355608371	0.8563977878311282	-0.011812101677643743	0.12580220993422725	False	False	-0.011812101677643743
7509	TUBA1C	0.22782173588046165	0.6875807596702884	-0.011805808187513733	0.03969888471588392	False	False	-0.011805808187513733
6840	SNX19	0.021548218533497893	0.24393724807161662	-0.011795864768703496	0.012745382536571188	False	False	-0.011795864768703496
7830	OAS1	0.08645996184282502	0.48714330903000075	-0.011791650521950128	0.01905660548160908	False	False	-0.011791650521950128
2806	PI4K2B	5.031659064589314e-06	0.0007686676048930403	-0.011789697578332713	0.008309942083859448	False	False	-0.011789697578332713
8506	SETD3	0.1652977313136306	0.6126098857139811	-0.011776361533011316	0.029183654422955754	False	False	-0.011776361533011316
7476	NELL2	0.23407649260689578	0.694086660583543	-0.011774751882888398	0.029545672472270548	False	False	-0.011774751882888398
10976	KRI1	0.20133812053487662	0.6589725776547722	-0.011772465051077706	0.03581336844827815	False	False	-0.011772465051077706
3578	ATP6V0E1	0.5993960892875256	0.8834162649599079	-0.011752176472733734	0.2685045290683192	False	False	-0.011752176472733734
7965	ZDHHC20	0.07588730267249143	0.4681711390489083	-0.01175031153586344	0.018362596498183094	False	False	-0.01175031153586344
3358	SLC25A46	0.1547601545724692	0.6117800245926935	-0.011744050292480466	0.02776902491379715	False	False	-0.011744050292480466
7487	TMEM106C	0.22598010815024025	0.6854918646610881	-0.011739272399461185	0.03995895813674256	False	False	-0.011739272399461185
329	RRAGC	0.10878621113159574	0.5297759238917894	-0.01172821445245649	0.02330744363151962	False	False	-0.01172821445245649
8175	METTL3	0.09397785631513819	0.49998259784485327	-0.011719466178708305	0.020659087319177743	False	False	-0.011719466178708305
11626	UBE2S	0.01552832435658884	0.20318225704214377	-0.011703628323262638	0.013914906288513445	False	False	-0.011703628323262638
7404	CDKN1B	0.5448388761621674	0.8634749297683536	-0.01170331190205734	0.12809532558893932	False	False	-0.01170331190205734
10960	EIF3G	0.6092958243404202	0.8861801576299421	-0.011699420794581568	0.2778625015976612	False	False	-0.011699420794581568
8589	KATNBL1	0.2456955383611056	0.7058083713050199	-0.011689722585410256	0.035982441589547116	False	False	-0.011689722585410256
5252	ATP6AP1	0.425330994467527	0.797601291295528	-0.011683157685159352	0.08144231848067744	False	False	-0.011683157685159352
2482	TPRA1	0.1511748896538672	0.6117800245926935	-0.011678960233586734	0.02787663611617255	False	False	-0.011678960233586734
3940	C6orf89	0.2782536575131411	0.7164881502068218	-0.011677815474066927	0.04883437965712027	False	False	-0.011677815474066927
9284	RBL2	0.60198225961857	0.884133722254536	-0.01166087518295694	0.15742832756178857	False	False	-0.01166087518295694
6873	KIN	0.2695741314460465	0.7164881502068218	-0.011654312969934957	0.03834388635471002	False	False	-0.011654312969934957
9584	SLC25A11	0.31256858771741886	0.7164881502068218	-0.01164787974390112	0.04993112913231349	False	False	-0.01164787974390112
10645	CTSA	0.3984162006883387	0.7780914656821992	-0.011636851356414542	0.06904257594797043	False	False	-0.011636851356414542
3944	PIM1	0.7242265209536671	0.9255841553648398	-0.011627360063870051	0.38354720347742693	False	False	-0.011627360063870051
11254	ALKBH6	0.28338303984433416	0.7164881502068218	-0.0116150686787912	0.04329684014465976	False	False	-0.0116150686787912
9505	CHMP1A	0.30457992347974633	0.7164881502068218	-0.011612445943365541	0.045471476270625436	False	False	-0.011612445943365541
1545	ELMOD3	0.1567530541472025	0.6117800245926935	-0.011611303871074655	0.025668635409109766	False	False	-0.011611303871074655
9261	VPS35	0.4188379790159704	0.7925440702986115	-0.011603991921184068	0.0789569320701173	False	False	-0.011603991921184068
662	BCAS2	0.3777068457542194	0.7616823868875733	-0.01159966010816546	0.0716673666172602	False	False	-0.01159966010816546
4035	ZNF451	0.16214862660256207	0.6117800245926935	-0.01159866852069408	0.03017317582282813	False	False	-0.01159866852069408
287	SMIM12	0.37753149564681177	0.7615978943977296	-0.011589867845981958	0.06099620150103865	False	False	-0.011589867845981958
10927	CERS4	0.00834099282998966	0.1473199679567093	-0.011578241550060741	0.011904896816682487	False	False	-0.011578241550060741
8955	METTL26	0.45110888708665586	0.811229718995891	-0.011576388705720586	0.10328943896060996	False	False	-0.011576388705720586
3969	CCND3	0.5018477127284123	0.8407278953905044	-0.011559878371237757	0.10135857696728943	False	False	-0.011559878371237757
10679	NFATC2	0.509050466792222	0.8453833275947914	-0.01155943766569492	0.11724775215838992	False	False	-0.01155943766569492
10537	HM13	0.5254197640892628	0.8506778247246749	-0.01154763535627946	0.1080720174912248	False	False	-0.01154763535627946
11505	ALDH16A1	0.04285678706723212	0.35677994303881094	-0.011544342157238329	0.01747704085406332	False	False	-0.011544342157238329
2528	NCK1	0.3994942149497491	0.7784082243587707	-0.011539724154339771	0.08019523542690246	False	False	-0.011539724154339771
8254	EAPP	0.5257799741592983	0.8506778247246749	-0.011536983180841644	0.1260735121020398	False	False	-0.011536983180841644
351	NFYC	0.2182661608521933	0.6765388274319762	-0.011534983882525364	0.03633987911617131	False	False	-0.011534983882525364
11890	POLR2F	0.4423244661979777	0.8073022026201414	-0.011531447489266999	0.08453779730289011	False	False	-0.011531447489266999
307	MAP7D1	0.13276583303596703	0.5810471251523207	-0.011528053519141377	0.026189314526120958	False	False	-0.011528053519141377
3780	ZSCAN16	0.03776464579252273	0.3302792033140854	-0.011527503980827292	0.015805082550475406	False	False	-0.011527503980827292
4684	ORC5	0.11875595022445996	0.5522391647856061	-0.011522689810217594	0.02291614989578363	False	False	-0.011522689810217594
9764	SUPT6H	0.3056389662688955	0.7164881502068218	-0.01152202606467442	0.04800190288488268	False	False	-0.01152202606467442
10655	TP53RK	0.25136841047586467	0.7120488595614909	-0.011521655227083497	0.038586065524118585	False	False	-0.011521655227083497
11229	FXYD7	0.011010883075366053	0.16820911378640374	-0.011521066723950075	0.012683865359782531	False	False	-0.011521066723950075
7534	SMAGP	0.13443979382778148	0.58419478935951	-0.011517749339848667	0.021469550635314687	False	False	-0.011517749339848667
5152	PGRMC1	0.10799570197613333	0.5286531179131321	-0.011501355899823847	0.023566948793938794	False	False	-0.011501355899823847
7771	WASHC4	0.282208378001403	0.7164881502068218	-0.01148752204534507	0.043188969300079635	False	False	-0.01148752204534507
3810	1,00 MDC	0.08115651697160038	0.48508338878909313	-0.01147970892726095	0.020364624411143454	False	False	-0.01147970892726095
6635	UVRAG	0.3066506208224181	0.7164881502068218	-0.011479594720031861	0.041385998310142696	False	False	-0.011479594720031861
10734	STMN3	0.2030195015239774	0.6609793513497222	-0.011473572640022743	0.03449791598774262	False	False	-0.011473572640022743
1259	ADI1	0.23096077353134023	0.6912290041760863	-0.011471121887247948	0.030005854933020003	False	False	-0.011471121887247948
1794	GPR155	0.14363361417431916	0.6062297106324063	-0.011462340023138267	0.02486740938772624	False	False	-0.011462340023138267
2401	BBX	0.5661328669668615	0.8709377336469448	-0.011460655130605594	0.11529061408314858	False	False	-0.011460655130605594
7590	PYM1	0.285180042105558	0.7164881502068218	-0.011458349488192465	0.041258677160856225	False	False	-0.011458349488192465
5888	XPA	0.37732036512865486	0.7615978943977296	-0.011448347622153224	0.06004975175091428	False	False	-0.011448347622153224
4941	CXorf38	0.131649228194013	0.5793452567325758	-0.01144670841251219	0.02549498023096758	False	False	-0.01144670841251219
7301	ADIPOR2	0.2093022191659291	0.6674824064713464	-0.011441213029371337	0.02846105280551623	False	False	-0.011441213029371337
7666	LEMD3	0.1122806129056791	0.5395248568666271	-0.011436171787917922	0.023734230323773614	False	False	-0.011436171787917922
10934	HNRNPM	0.5460300283244564	0.8634749297683536	-0.011433557114179023	0.13253586253961033	False	False	-0.011433557114179023
4343	ACTB	0.8730577788753668	0.9708263913618425	-0.011427043271277594	1.8247101318948522	False	False	-0.011427043271277594
3849	HSPA1A	0.5713175739335328	0.8724796330294744	-0.011410801659686737	0.06885507856752639	False	False	-0.011410801659686737
8329	NAA30	0.03995491710937289	0.34131422654869525	-0.0114085833522135	0.01659213076376959	False	False	-0.0114085833522135
2706	BDH1	0.02675501789283085	0.27704161573359976	-0.011378382929999098	0.013937415115154207	False	False	-0.011378382929999098
6989	CISD1	0.1642207833761378	0.6124643092397188	-0.011355390999361876	0.027684199464573837	False	False	-0.011355390999361876
7708	C12orf29	0.08593042651818544	0.48714330903000075	-0.01135315791212958	0.021268566387227936	False	False	-0.01135315791212958
8158	TEP1	0.014902556410525958	0.2006968988231186	-0.011345428769949203	0.012429805417654191	False	False	-0.011345428769949203
10641	ACOT8	0.21441590073582537	0.6729386980671062	-0.011326468354498808	0.031033466356990717	False	False	-0.011326468354498808
2475	OSBPL11	0.027438415879245552	0.2801719496419839	-0.011312692275441806	0.013791874630820423	False	False	-0.011312692275441806
8192	ACIN1	0.4350434334125134	0.8027319070166894	-0.011300947741448119	0.06577498494355387	False	False	-0.011300947741448119
10217	EIF4A3	0.3985353911959083	0.7780914656821992	-0.01130053928265232	0.061976385614953805	False	False	-0.01130053928265232
8837	RCN2	0.20948400869356332	0.6674824064713464	-0.01129462737902891	0.033101820638892145	False	False	-0.01129462737902891
2723	GAK	0.20481856571812235	0.6624362904982879	-0.011294382841197215	0.031913782878557014	False	False	-0.011294382841197215
2270	TUSC2	0.43208371193254547	0.8017692282562242	-0.01129232711107362	0.07354738358232728	False	False	-0.01129232711107362
10776	GPX4	0.6499368289767133	0.901353053317639	-0.01128042806141705	0.20893929571835862	False	False	-0.01128042806141705
5117	BEX2	0.01740558586717068	0.21510569848914401	-0.011277274598279746	0.012263696047215451	False	False	-0.011277274598279746
7446	CCDC91	0.3253815227109784	0.7234852703713283	-0.011274795629601294	0.052812385456799504	False	False	-0.011274795629601294
3140	MED10	0.5338270636768405	0.8560005414636755	-0.011269560907665656	0.12668790448141132	False	False	-0.011269560907665656
140	SDHB	0.4187638545428356	0.7925440702986115	-0.011263197549583732	0.07525327661818002	False	False	-0.011263197549583732
11198	AC092279.1	0.00928106139564221	0.15663289124381538	-0.011262175058979775	0.012141068643372641	False	False	-0.011262175058979775
4143	GTF3C6	0.47399930887872277	0.8241343652517619	-0.011238163324967515	0.09054293850509508	False	False	-0.011238163324967515
1803	AGPS	0.07201166258499757	0.45398894003193996	-0.011226590773624692	0.019048810968473856	False	False	-0.011226590773624692
2840	GNPDA2	0.03876275553956709	0.33491959725232817	-0.01121961069650569	0.015655513669829188	False	False	-0.01121961069650569
8386	SLC39A9	0.07808906139701399	0.4754459778535588	-0.011219470960601864	0.017235365203640666	False	False	-0.011219470960601864
11163	PBX4	0.1577194254193697	0.6117800245926935	-0.011205849397207744	0.025753933298345126	False	False	-0.011205849397207744
1353	RBKS	0.1383739203673304	0.5918881546476027	-0.011194944622251474	0.024298641711603827	False	False	-0.011194944622251474
743	TARS2	0.01620277507114894	0.206269743681737	-0.011193940942249955	0.012925318311298239	False	False	-0.011193940942249955
2093	CAPN7	0.3680891038648544	0.7570089618089012	-0.011189572851640931	0.049154531995328404	False	False	-0.011189572851640931
2414	GCSAM	8.931579947631881e-06	0.0012360255873411037	-0.011182548939100177	0.0078041279553887	False	False	-0.011182548939100177
8750	CIAO2A	0.4692158884061952	0.8215817944808088	-0.011181108080543779	0.08667198587635164	False	False	-0.011181108080543779
9649	NAA38	0.4456817029928567	0.8090360914050885	-0.011178130630900715	0.08145332161442428	False	False	-0.011178130630900715
2453	IQCB1	0.13392125205566927	0.5831089637575034	-0.011174062166316242	0.02386519214336436	False	False	-0.011174062166316242
6458	COX8A	0.6601045130247499	0.904481280640286	-0.011167822420764625	0.28879476766807716	False	False	-0.011167822420764625
5319	DOK2	0.4132774977870255	0.789570116366539	-0.01116127633111616	0.0654628034906705	False	False	-0.01116127633111616
9674	PIK3R5	0.3328029838582901	0.7282451504241633	-0.011154595880021708	0.04322054202782434	False	False	-0.011154595880021708
467	OMA1	0.1297681449861626	0.574506093139718	-0.011151446447727783	0.02334417136258184	False	False	-0.011151446447727783
9189	C16orf54	0.298046694385238	0.7164881502068218	-0.011135607920474886	0.03994169175464404	False	False	-0.011135607920474886
1441	CFAP36	0.3031369008365792	0.7164881502068218	-0.011135414439992665	0.040725158991274574	False	False	-0.011135414439992665
1696	WDR33	0.4388004727726562	0.8047638198395195	-0.011113389911766547	0.06931420704437619	False	False	-0.011113389911766547
245	GMEB1	0.16343301785636613	0.6117800245926935	-0.011110436647183763	0.02674781794197266	False	False	-0.011110436647183763
11080	AKAP8L	0.198844147021929	0.6558675560768243	-0.011107007743082185	0.02776940322254219	False	False	-0.011107007743082185
5795	DCAF10	0.1358476414682669	0.5872787250191872	-0.011095200059208886	0.024293178763907415	False	False	-0.011095200059208886
9908	COASY	0.18048605993133435	0.6306515537077836	-0.011092824548843843	0.02990126742543916	False	False	-0.011092824548843843
2918	COPS4	0.30968905823073334	0.7164881502068218	-0.011086469252448678	0.04257680806876593	False	False	-0.011086469252448678
11122	CCDC124	0.4028454089217127	0.7818298210107418	-0.011082164311719269	0.07496879418777906	False	False	-0.011082164311719269
5432	MRPL15	0.20139474765526705	0.6589725776547722	-0.011068736228807372	0.03152050740871463	False	False	-0.011068736228807372
5859	ZNF484	0.07201272091092689	0.45398894003193996	-0.011062968091931167	0.017772668992040094	False	False	-0.011062968091931167
7441	MED21	0.187853544293147	0.6394419486432767	-0.011052809023000123	0.030878729165643253	False	False	-0.011052809023000123
10461	PTPRA	0.026083076827464118	0.27614777700141535	-0.011049082508295685	0.01265707965858762	False	False	-0.011049082508295685
9096	SNX29	0.06087239623105381	0.41727389094748596	-0.0110376275232181	0.015618222984353714	False	False	-0.0110376275232181
2237	ARIH2	0.4547486393392024	0.8141108261707034	-0.01102472210633109	0.08483751971038964	False	False	-0.01102472210633109
10671	TMEM189	0.0005165493995397394	0.02302120717487886	-0.011024718075487711	0.009009911234379015	False	False	-0.011024718075487711
11226	GRAMD1A	0.0031370990411847014	0.07736204616657368	-0.011015856266317667	0.01134867768535393	False	False	-0.011015856266317667
9996	UBE2Z	0.10587225766415131	0.5239478080264316	-0.011008434811848598	0.022421581353515907	False	False	-0.011008434811848598
217	GPATCH3	0.16365488111989043	0.6118850022276763	-0.01100442009184252	0.025837041072868324	False	False	-0.01100442009184252
2049	THUMPD3	0.16827991893006464	0.6167526626267634	-0.01099482131014124	0.026740945663809534	False	False	-0.01099482131014124
315	ZC3H12A	0.24465118228309743	0.7052850939018742	-0.010993499193512732	0.034664593289780506	False	False	-0.010993499193512732
515	USP33	0.37706687470210454	0.7615978943977296	-0.010980769790119964	0.053180412942114945	False	False	-0.010980769790119964
3430	JADE2	0.23356139348729807	0.6932626305315923	-0.010967392764557542	0.03148175987338554	False	False	-0.010967392764557542
7842	MED13L	0.15224097732661315	0.6117800245926935	-0.010960548392498985	0.02311518111844042	False	False	-0.010960548392498985
4103	UFL1	0.41430000697997627	0.7906141449915506	-0.010960336101414326	0.06617866268489274	False	False	-0.010960336101414326
4137	ZBTB24	0.036829356898823114	0.32627035543756794	-0.01093969012162403	0.015138208506375673	False	False	-0.01093969012162403
2022	PASK	0.4197252935341641	0.7933797506610794	-0.010930429930766636	0.03244007852249359	False	False	-0.010930429930766636
10401	PIGN	0.006746084838716341	0.12924136149482135	-0.0109295874845003	0.010687531395107107	False	False	-0.0109295874845003
9287	FTO	0.02616710581034435	0.27614777700141535	-0.010922522087863096	0.012549584692288918	False	False	-0.010922522087863096
4165	CEP85L	0.2820892550489582	0.7164881502068218	-0.010921118682559766	0.032914281991958456	False	False	-0.010921118682559766
5646	CYC1	0.45681983748819577	0.8154717348785949	-0.010910525626158185	0.08020826567009512	False	False	-0.010910525626158185
8457	SEL1L	0.24479481837073278	0.7052850939018742	-0.010904734647836164	0.03186955903988948	False	False	-0.010904734647836164
7457	BICD1	0.1333257360241787	0.5825494824202706	-0.010903994316268779	0.020809547572671203	False	False	-0.010903994316268779
7201	CALHM2	0.1720594201782132	0.6215981771663646	-0.01089866419770649	0.024199276009366458	False	False	-0.01089866419770649
1375	FAM98A	0.05704810329195053	0.4030256117414213	-0.010889803060343676	0.017171952925487087	False	False	-0.010889803060343676
6493	ZFPL1	0.21159702717246387	0.6689104624105596	-0.010885488714313048	0.032962526350180606	False	False	-0.010885488714313048
1478	ARHGAP25	0.5378644314934585	0.8584347178421731	-0.010884513250215186	0.11079318783826334	False	False	-0.010884513250215186
654	PHTF1	0.19217267829426438	0.6456821031659616	-0.010876994383697778	0.026474838339363906	False	False	-0.010876994383697778
4572	GTPBP10	0.22188071049489003	0.6814888772169371	-0.010875204689237236	0.030098776752943947	False	False	-0.010875204689237236
903	ARHGAP30	0.5212332285644639	0.8504739805205618	-0.010858307393789965	0.10552460630581004	False	False	-0.010858307393789965
2420	GTPBP8	0.5346024786231381	0.8563977878311282	-0.010845371073770378	0.05654382330903215	False	False	-0.010845371073770378
12055	TMEM50B	0.316061374244143	0.7164881502068218	-0.010843269660755148	0.041010441702275385	False	False	-0.010843269660755148
4368	NDUFA4	0.6660034625230908	0.9057568806457498	-0.01083555193929768	0.27433477911702076	False	False	-0.01083555193929768
612	SARS1	0.48544492614007195	0.8303578867925248	-0.010834638281464972	0.09537251381401579	False	False	-0.010834638281464972
8083	MZT1	0.24322543042481676	0.7027887615461355	-0.01083454154122386	0.03737760122118375	False	False	-0.01083454154122386
11516	IRF3	0.5223115136693287	0.8506778247246749	-0.010831424355676973	0.10860821259775842	False	False	-0.010831424355676973
3303	TENT2	0.3037842131711574	0.7164881502068218	-0.010814086354686865	0.037397820547644255	False	False	-0.010814086354686865
3807	DHX16	0.22931387959948102	0.6891910130349275	-0.010810004453957793	0.029461920342858113	False	False	-0.010810004453957793
4959	USP11	0.48566932032187005	0.8303578867925248	-0.010807884230340126	0.08481555645671218	False	False	-0.010807884230340126
6497	ZNHIT2	0.06316172489336783	0.4260942559177563	-0.010802078472259046	0.018646596564283323	False	False	-0.010802078472259046
676	MAN1A2	0.28937305269923774	0.7164881502068218	-0.010800284746955125	0.03931225390545773	False	False	-0.010800284746955125
10851	ZBTB7A	0.2956257954096412	0.7164881502068218	-0.010799752675629019	0.03900130041705727	False	False	-0.010799752675629019
5090	SH3BGRL	0.5955348834989312	0.8818375807078895	-0.010795329496827141	0.16298050100477676	False	False	-0.010795329496827141
3257	RAD17	0.05445226585462049	0.39465311352304433	-0.010784581924762674	0.01668590561625915	False	False	-0.010784581924762674
2799	DCAF16	0.09018821036359138	0.4911704691854162	-0.010783898025002603	0.019483090126398116	False	False	-0.010783898025002603
11503	CD37	0.7125705101832088	0.9216016395035828	-0.010768650688112048	0.3295041089463844	False	False	-0.010768650688112048
12136	PRMT2	0.594356632820668	0.8811822924811742	-0.010767704783532301	0.14204030922171565	False	False	-0.010767704783532301
7605	RNF41	0.17402927752347927	0.6252727380400489	-0.010755166173392835	0.02748984599067337	False	False	-0.010755166173392835
9806	ZNF207	0.5250388786459919	0.8506778247246749	-0.010745991973860872	0.10482489042896603	False	False	-0.010745991973860872
9373	DPEP2	0.11755208751528455	0.5495887144047266	-0.010729578379619152	0.01914359536147294	False	False	-0.010729578379619152
7772	APPL2	0.0002452502880754322	0.013737519707768136	-0.010720726647557558	0.008974484580382204	False	False	-0.010720726647557558
6689	SESN3	0.0747370672148563	0.46465756958158283	-0.0107165036673102	0.01623049403652348	False	False	-0.0107165036673102
5106	ARMCX6	0.34043780461667905	0.7346235111477792	-0.010713858090438724	0.04176574396182599	False	False	-0.010713858090438724
3128	SLC9A3	0.016149514182507603	0.20603767389244787	-0.010713726416221658	0.011600544712535065	False	False	-0.010713726416221658
2497	COPG1	0.32126371345874605	0.7204274647116284	-0.01070718301380211	0.043431516012244556	False	False	-0.01070718301380211
7986	POLR1D	0.5196651598823072	0.850065536878818	-0.010706736933801437	0.10913503510955204	False	False	-0.010706736933801437
11460	SAE1	0.28566198861792924	0.7164881502068218	-0.010702426618614187	0.0386177994371022	False	False	-0.010702426618614187
4113	CCNC	0.19508360949423667	0.651737716126301	-0.010690927966066657	0.03070370182470189	False	False	-0.010690927966066657
1231	AKT3	0.09571250561457532	0.5030680087329087	-0.01068677619738567	0.02036507350729821	False	False	-0.01068677619738567
7523	LIMA1	0.1812002218171735	0.6311848829864863	-0.010685566944371793	0.026308039945335922	False	False	-0.010685566944371793
7560	AAAS	0.1957072436317901	0.6523389931540796	-0.010672316218568597	0.02622538807138821	False	False	-0.010672316218568597
9617	DVL2	0.0882895156020488	0.487810977936543	-0.010650039090824024	0.0165354809955685	False	False	-0.010650039090824024
5257	UBL4A	0.10517981560640939	0.5232447937028125	-0.010639728193459014	0.01977427885397607	False	False	-0.010639728193459014
10485	PCNA	0.20039243794394018	0.6581930780429264	-0.01063676417996055	0.028483972832069184	False	False	-0.01063676417996055
6368	FNBP4	0.5251015299183985	0.8506778247246749	-0.010632386684050308	0.10628228614039088	False	False	-0.010632386684050308
2815	DTHD1	0.42032797158383395	0.7940128359949638	-0.010620089924513618	0.05173836883613752	False	False	-0.010620089924513618
9110	NDE1	0.28753707466037504	0.7164881502068218	-0.01061676582233991	0.037406768525723735	False	False	-0.01061676582233991
327	FHL3	0.01503546132195463	0.20120834076240307	-0.010616001305712245	0.011520594519514133	False	False	-0.010616001305712245
2168	ZNF621	0.0021183481059714503	0.0615262438778819	-0.010610425305703804	0.0095536128221729	False	False	-0.010610425305703804
7496	DDX23	0.32325157498373447	0.7222048008610956	-0.010603138884487951	0.04284845217861847	False	False	-0.010603138884487951
2439	POGLUT1	0.1533542751785041	0.6117800245926935	-0.010598248127854041	0.024294062110208087	False	False	-0.010598248127854041
118	VPS13D	0.17334410656715082	0.6237969370202713	-0.010573006986611004	0.023289833928572458	False	False	-0.010573006986611004
7658	RXYLT1	0.07971967458523711	0.4807544857957823	-0.010563224129728722	0.015627864389122535	False	False	-0.010563224129728722
8852	TMED3	0.2169199093481577	0.6750378848983719	-0.010560723663218911	0.031240288438939792	False	False	-0.010560723663218911
2173	SEC22C	0.3007542348692376	0.7164881502068218	-0.010554774138390626	0.03388403322231802	False	False	-0.010554774138390626
8262	PSMA6	0.4957389589555149	0.8364388761550554	-0.01054973827139505	0.083956133719649	False	False	-0.01054973827139505
11298	FAM98C	0.23003520502214866	0.6903083360529519	-0.010548846111393699	0.025919652575298564	False	False	-0.010548846111393699
6405	TMEM138	0.2170635192366318	0.6751237907933633	-0.010545065180303638	0.028254808661243396	False	False	-0.010545065180303638
2360	FOXP1	0.459475610174664	0.815753686893286	-0.010542472004396095	0.06870608671516942	False	False	-0.010542472004396095
7633	R3HDM2	0.0033427253373606836	0.08073349570734491	-0.010541233527767715	0.009755995256662077	False	False	-0.010541233527767715
10981	DNM2	0.38565612386167836	0.7691544565928996	-0.010537452260774037	0.04999057010498053	False	False	-0.010537452260774037
9585	RNF167	0.5361112714606382	0.857180492889967	-0.010533754633780488	0.11203124106913043	False	False	-0.010533754633780488
6023	GOLGA2	0.2993158607562319	0.7164881502068218	-0.010531895071368032	0.044343342731329505	False	False	-0.010531895071368032
6333	ALKBH3	0.08085165594329616	0.4845139163838874	-0.010529588085340444	0.018593034560981422	False	False	-0.010529588085340444
1851	COQ10B	0.48184767651439586	0.8282359548357328	-0.01052071619906195	0.0778217568171297	False	False	-0.01052071619906195
11563	ZNF766	0.2643649114850879	0.7164881502068218	-0.010503402383132122	0.03129389572106452	False	False	-0.010503402383132122
7285	ZNF511	0.26779816824066605	0.7164881502068218	-0.010499046385053237	0.033453654086726195	False	False	-0.010499046385053237
224	MAP3K6	0.0012850345586273707	0.04246028514925214	-0.010496471347940904	0.008864913131066498	False	False	-0.010496471347940904
9024	PDPK1	0.2286347628756776	0.6880099042482978	-0.010492965186007884	0.03054284196457303	False	False	-0.010492965186007884
10028	MMD	0.012410596825414686	0.1799227074291364	-0.010490478155642673	0.010572617221122273	False	False	-0.010490478155642673
7039	DNAJB12	0.21475613168802665	0.6731319373976449	-0.010489815753713959	0.03050338136831933	False	False	-0.010489815753713959
1156	ACBD3	1.1589602799361173e-05	0.001377055532615005	-0.010475295312246191	0.0077496857186816984	False	False	-0.010475295312246191
9417	AP1G1	0.20635725066901303	0.6643657854532958	-0.01047510317537843	0.029134888292201275	False	False	-0.01047510317537843
11215	PEPD	0.3087669792818237	0.7164881502068218	-0.010474286257786831	0.03912587850674245	False	False	-0.010474286257786831
491	MIER1	0.5123762812246285	0.8478762241563553	-0.01046340298066192	0.08146628622131105	False	False	-0.01046340298066192
5556	EMC2	0.26346399123865066	0.7164881502068218	-0.01044149400327935	0.03637638398412299	False	False	-0.01044149400327935
6099	BRD3	0.24919532383826212	0.7097248403232652	-0.010436361396042662	0.030965337696488984	False	False	-0.010436361396042662
8832	UBE2Q2	0.09624329441602493	0.5045052906487083	-0.0104251919290378	0.01782387376902061	False	False	-0.0104251919290378
6564	POLD4	0.5549381519073566	0.8675984188829795	-0.010424513403735567	0.10382068552287399	False	False	-0.010424513403735567
2732	MAEA	0.3424939342143547	0.7364688974348002	-0.010415328455287925	0.04788163014779101	False	False	-0.010415328455287925
7474	TWF1	0.26703012837919715	0.7164881502068218	-0.010413455456730872	0.03499889623845048	False	False	-0.010413455456730872
4650	POP7	0.3149318027719601	0.7164881502068218	-0.010411636202752214	0.041558149836024884	False	False	-0.010411636202752214
7141	ZFYVE27	0.1847291606804187	0.63491176807757	-0.010404902007079367	0.023721529251092374	False	False	-0.010404902007079367
6584	KMT5B	0.23051469622175472	0.6906633651697658	-0.010401913808520626	0.027838160262554687	False	False	-0.010401913808520626
8357	ZBTB25	0.3604694905004583	0.7510100277642386	-0.010401720328038405	0.040168961991391784	False	False	-0.010401720328038405
8804	ADPGK	0.3280434596924463	0.7250611079222559	-0.010398092568996768	0.04632163735690701	False	False	-0.010398092568996768
10637	DNTTIP1	0.27941305164254815	0.7164881502068218	-0.0103861800831956	0.0365127318502375	False	False	-0.0103861800831956
2346	THOC7	0.42899175932512823	0.8000727328279891	-0.010384419948253175	0.06893712920945233	False	False	-0.010384419948253175
3976	TBCC	0.5124326913425947	0.8478762241563553	-0.010362997359305076	0.07042777249000436	False	False	-0.010362997359305076
11087	HSH2D	0.2620645865932246	0.7164881502068218	-0.01035887246291329	0.027967129676060035	False	False	-0.01035887246291329
8358	AKAP5	0.000516670806271191	0.02302120717487886	-0.010352146160975394	0.008254157001115658	False	False	-0.010352146160975394
6144	EXD3	0.0022680979022941116	0.06459960199681751	-0.010351680766516857	0.008963973991244451	False	False	-0.010351680766516857
7798	MMAB	0.0008875477873688381	0.03400724632840275	-0.010344736295181041	0.008929925342121765	False	False	-0.010344736295181041
2664	RFC4	0.10169042601124166	0.5158509022759897	-0.010344720171807523	0.01926547641556304	False	False	-0.010344720171807523
8134	ANKRD10	0.39040615705984294	0.7716255876514704	-0.010344251250361031	0.05098443505922044	False	False	-0.010344251250361031
11330	PSMC4	0.47474159784357617	0.8246620945179572	-0.010343638562167332	0.08612964287259858	False	False	-0.010343638562167332
11072	DNAJB1	0.6600467220559147	0.904481280640286	-0.01034284314240709	0.1629691868519077	False	False	-0.01034284314240709
5065	PIN4	0.4446759252191923	0.8088329841276263	-0.010339032651798911	0.06275047490455983	False	False	-0.010339032651798911
2459	KPNA1	0.30030796000281207	0.7164881502068218	-0.01033874780553342	0.04098145589533276	False	False	-0.01033874780553342
8803	BBS4	0.0689335801056531	0.44358124381100655	-0.010330059322628699	0.013594763209632175	False	False	-0.010330059322628699
2970	PPA2	0.28070789972872234	0.7164881502068218	-0.01032895554334992	0.034468694503543194	False	False	-0.01032895554334992
9277	BRD7	0.3517490293861192	0.7443108171737578	-0.010303115150057782	0.038198308490246816	False	False	-0.010303115150057782
4222	ADAT2	0.0011356752927574273	0.03952351617960242	-0.010297279160651356	0.008634519284154873	False	False	-0.010297279160651356
7430	C2CD5	0.07105981600430054	0.4507477680188441	-0.010297181748603015	0.014063245911416904	False	False	-0.010297181748603015
4668	ALKBH4	0.08809283369168461	0.48750113698470016	-0.010289867111483506	0.0175487607852888	False	False	-0.010289867111483506
1795	WIPF1	0.7105873541885291	0.9213200305931724	-0.010288475126903085	0.29257305022604857	False	False	-0.010288475126903085
4736	CALU	0.1553343195054271	0.6117800245926935	-0.010284747940391418	0.0207121805156284	False	False	-0.010284747940391418
1393	GEMIN6	0.15241727906456234	0.6117800245926935	-0.010281366062795937	0.021248363950546745	False	False	-0.010281366062795937
6435	UBXN1	0.6619889409658586	0.9049691523690674	-0.010278500133153042	0.26733695796890183	False	False	-0.010278500133153042
11017	ZNF44	0.17747971739188967	0.6284820036027706	-0.010272554639168137	0.019124088671640026	False	False	-0.010272554639168137
6516	KAT5	0.3263788844978367	0.7241031343545932	-0.010271271487358966	0.04284876601301726	False	False	-0.010271271487358966
6966	MARCHF8	0.00313183681344735	0.07736204616657368	-0.010267126100846664	0.008858790592488508	False	False	-0.010267126100846664
827	GBA	0.2094206857373441	0.6674824064713464	-0.010266380730725054	0.026717949229948135	False	False	-0.010266380730725054
6187	CHID1	0.15057962607692513	0.6117800245926935	-0.010241048223698746	0.02199489066645523	False	False	-0.010241048223698746
11385	ETHE1	0.3648738222492145	0.7541751486764207	-0.01023179609452811	0.04265932250933403	False	False	-0.01023179609452811
6904	PTER	0.014492293341367488	0.19909079517327946	-0.01022769672681106	0.011086728781697367	False	False	-0.01022769672681106
9382	ZFP90	0.31585517157029247	0.7164881502068218	-0.010217844001976865	0.03372007195773869	False	False	-0.010217844001976865
563	RPAP2	0.3718020065944271	0.7584358650510205	-0.01019729207519876	0.04903979103606129	False	False	-0.01019729207519876
6036	ZDHHC12	0.33958165488700964	0.7338010773494057	-0.01018769866795532	0.045426406294689047	False	False	-0.01018769866795532
9231	PHKG2	0.3396336634022238	0.7338010773494057	-0.01017498270070715	0.04114393619908218	False	False	-0.01017498270070715
10613	1,00 TOP	0.5435623121295906	0.861947085141598	-0.010168667712745782	0.09679022205750361	False	False	-0.010168667712745782
1134	MIA3	0.414616472101517	0.7906141449915506	-0.010166641542140304	0.05333345873008105	False	False	-0.010166641542140304
4480	HUS1	0.21736458262074682	0.6752536438748834	-0.010156344080919893	0.027146498448294393	False	False	-0.010156344080919893
11522	FUZ	0.004284647475403246	0.09420618365078202	-0.010146402677531348	0.009435670434661501	False	False	-0.010146402677531348
6261	USP47	0.4341666746015046	0.8019141030988132	-0.010140188460654469	0.05925012316960907	False	False	-0.010140188460654469
11736	SLC25A1	0.06648542023009583	0.4369094961824677	-0.010131054569556302	0.014528624102984673	False	False	-0.010131054569556302
10717	OSBPL2	0.08927563681629819	0.49003701160528024	-0.010129928620638934	0.016410115562269054	False	False	-0.010129928620638934
6909	ST8SIA6	0.01263792634268228	0.18151395307566748	-0.010124069117979459	0.010608336516602083	False	False	-0.010124069117979459
4616	TRIM4	0.3376403762108565	0.7326057739387244	-0.010119808516527225	0.04549704384043672	False	False	-0.010119808516527225
2134	CNOT10	0.1481676334103615	0.6117800245926935	-0.010117384636041627	0.020149216589845045	False	False	-0.010117384636041627
7217	BBIP1	0.31197329617401315	0.7164881502068218	-0.010113676260132399	0.03750052931812538	False	False	-0.010113676260132399
11245	PSENEN	0.4789239332026527	0.8265495026712226	-0.010111171762779208	0.07912877368995191	False	False	-0.010111171762779208
2689	TCTEX1D2	0.0025912760298293465	0.06955528791866969	-0.010110506001814346	0.008796920204876069	False	False	-0.010110506001814346
4641	AGFG2	0.0006429042134719776	0.0268107684782037	-0.010103683799394378	0.009108313921498057	False	False	-0.010103683799394378
11758	SNAP29	0.2550037498270286	0.7164020772039671	-0.010096719845648893	0.029820946893813954	False	False	-0.010096719845648893
8467	PSMC1	0.4647347350269483	0.8185717024824848	-0.010090990673592025	0.06356188587964705	False	False	-0.010090990673592025
3824	DDX39B	0.13268614738614287	0.5810471251523207	-0.010077520938631873	0.019315630534079684	False	False	-0.010077520938631873
11861	APOL2	0.3114610402629204	0.7164881502068218	-0.010075791706822025	0.036647071244638826	False	False	-0.010075791706822025
3508	JAKMIP2	0.17725656085102287	0.6284820036027706	-0.010074120250433952	0.02320450604523496	False	False	-0.010074120250433952
2393	PCNP	0.532951130349756	0.8553832918957811	-0.010073378575252107	0.09137159947451319	False	False	-0.010073378575252107
2116	TOP2B	0.32072312149073934	0.7203868776199287	-0.010072763199829488	0.03686245872412243	False	False	-0.010072763199829488
2767	MAN2B2	0.15576722458980152	0.6117800245926935	-0.010071365840791227	0.0215989801503748	False	False	-0.010071365840791227
11573	ZNF600	0.16540414834885692	0.6126098857139811	-0.01006864502151	0.02057591545888164	False	False	-0.01006864502151
10328	RIOK3	0.4627663337463842	0.8178365961326198	-0.010068219095726222	0.06493033432122194	False	False	-0.010068219095726222
10899	DENND1C	0.37453169210586934	0.7604073864773337	-0.010067794513556905	0.050634278074749225	False	False	-0.010067794513556905
6369	NUP160	0.06742286667900566	0.43968351500498043	-0.010062510077886253	0.015608186973321525	False	False	-0.010062510077886253
7955	ZMYM2	0.45013486975340467	0.8110296560852742	-0.010050209287506183	0.056051265691503545	False	False	-0.010050209287506183
4098	MDN1	0.007943183592725464	0.14330624018593502	-0.010044995391594674	0.011046525016038465	False	False	-0.010044995391594674
8628	CHP1	0.06135486581159858	0.41935926004755036	-0.010041963525565988	0.014338776254261847	False	False	-0.010041963525565988
902	USF1	0.22271409179856128	0.6824193233964763	-0.01001962862239964	0.028311238166641738	False	False	-0.01001962862239964
10465	UBOX5	0.0009667212247128462	0.03633080436516681	-0.010014897084079223	0.008395691811825333	False	False	-0.010014897084079223
1574	MRPS5	0.41041217122943796	0.7872652081534636	-0.009993487259468492	0.05777790613251853	False	False	-0.009993487259468492
8224	GMPR2	0.330431788624136	0.7266278016843489	-0.00998561367873368	0.040336456230038106	False	False	-0.00998561367873368
5461	CSPP1	0.019706994352841373	0.2297517836280347	-0.009979218745711949	0.010967577630553702	False	False	-0.009979218745711949
8237	SDR39U1	0.43050279798493374	0.8014911850571638	-0.009972886962569831	0.0550219507970688	False	False	-0.009972886962569831
296	KIAA0319L	0.27219550327328174	0.7164881502068218	-0.009959450817971175	0.03430829182628186	False	False	-0.009959450817971175
9010	MLST8	0.16193768746800197	0.6117800245926935	-0.009947420094097537	0.021479025923096716	False	False	-0.009947420094097537
12128	SPATC1L	0.13338632418459764	0.5825494824202706	-0.009941172286859161	0.018340474794321715	False	False	-0.009941172286859161
2948	RAP1GDS1	0.32867474602930435	0.7257278223117147	-0.009936276155767412	0.03729138589523041	False	False	-0.009936276155767412
2244	QARS1	0.2938029201193031	0.7164881502068218	-0.009933852275281813	0.03582622897265978	False	False	-0.009933852275281813
11755	KLHL22	0.02905665821250124	0.2866952417148497	-0.009923935728760774	0.011824448979340624	False	False	-0.009923935728760774
2365	PPP4R2	0.4836038430338795	0.8291631336849143	-0.009923162478639122	0.08209696180446632	False	False	-0.009923162478639122
7028	EIF4EBP2	0.43585625534907546	0.8029425823926223	-0.009919411107067178	0.05568118541329738	False	False	-0.009919411107067178
9986	CBX1	0.22228250491365473	0.6819794223524571	-0.00991528621067539	0.029552315850648152	False	False	-0.00991528621067539
6009	ENG	2.1865840857035032e-07	6.595074000033413e-05	-0.009911807005007472	0.006538691397242106	False	False	-0.009911807005007472
8281	RPS29	0.7594580795470705	0.9379993059336612	-0.009906114698372347	0.5801771496940269	False	False	-0.009906114698372347
4027	TMEM14A	0.24759050871582597	0.7079259003461986	-0.009899600855470918	0.03021637672460657	False	False	-0.009899600855470918
5143	ACSL4	0.11038379005249356	0.5332421036498899	-0.009892541505098783	0.01658318137241124	False	False	-0.009892541505098783
11904	DNAL4	0.10617155673669404	0.5242381378214515	-0.009886628257860915	0.016692300766460787	False	False	-0.009886628257860915
4775	FMC1	0.3641378817731382	0.7533032687187163	-0.009879736859296263	0.04142379593279609	False	False	-0.009879736859296263
36	SKI	0.1280090450126274	0.5705837046167245	-0.009879410360982516	0.01842425931257623	False	False	-0.009879410360982516
9641	CD68	7.544864369878121e-09	4.671065241204018e-06	-0.00987496971519266	0.006011085920687639	False	False	-0.00987496971519266
4013	SUPT3H	0.23568008489540537	0.6953864588192535	-0.009868625167713174	0.02576277732553304	False	False	-0.009868625167713174
1790	SP3	0.35409763866843913	0.7457923945670277	-0.009859867488663769	0.041757821507782025	False	False	-0.009859867488663769
2661	TBCCD1	0.05769752546259053	0.40558120013217397	-0.009853602214437415	0.014188633674522548	False	False	-0.009853602214437415
8791	ANP32A	0.5987790879283871	0.8834111184535013	-0.009845533809605922	0.14245241399087302	False	False	-0.009845533809605922
615	PSMA5	0.6408138426726329	0.8996172850409572	-0.009841707195624225	0.18459046420467012	False	False	-0.009841707195624225
1528	PCGF1	0.2935148636067826	0.7164881502068218	-0.00984136054309358	0.028618429930351703	False	False	-0.00984136054309358
8078	VPS36	0.4834316018192236	0.8291631336849143	-0.009837418378268334	0.07289222117969678	False	False	-0.009837418378268334
4586	VPS50	0.05314562118214664	0.38829313165564655	-0.009833219583081252	0.014723097123982808	False	False	-0.009833219583081252
10531	PYGB	0.03529581552176283	0.31890201242425337	-0.009831658303078888	0.012123487607110918	False	False	-0.009831658303078888
5153	SLC25A43	0.005753711505442844	0.11649037596992112	-0.00983039698500469	0.009883786588474797	False	False	-0.00983039698500469
6485	ATG2A	0.1750014998897968	0.6260774462298296	-0.009819884209567085	0.022396614831467414	False	False	-0.009819884209567085
11912	APOBEC3H	0.4848756974572832	0.8302172968253309	-0.009808960624008378	0.06515729271156229	False	False	-0.009808960624008378
6611	ATG16L2	0.19667402646029933	0.6526279231691937	-0.009807711062560703	0.025268023461354133	False	False	-0.009807711062560703
964	VAMP4	0.3048437865853081	0.7164881502068218	-0.009794683376757846	0.03619214948918545	False	False	-0.009794683376757846
1588	NCAPH	0.2180129519863878	0.6762885955210653	-0.009790674031209605	0.022085852984935646	False	False	-0.009790674031209605
5600	EFR3A	0.4253380235801727	0.797601291295528	-0.009789214865906191	0.05305447834286924	False	False	-0.009789214865906191
10992	TMEM205	0.19874996153625324	0.6557912475598728	-0.009785807459635972	0.025393414535480746	False	False	-0.009785807459635972
865	RRNAD1	0.04297954409221755	0.3571449595455108	-0.009778070927576066	0.011740087145440592	False	False	-0.009778070927576066
1483	GMCL1	0.35965637732405875	0.7508883691760235	-0.009777898944925202	0.03714122825890057	False	False	-0.009777898944925202
1955	EPHA4	0.21692112598111415	0.6750378848983719	-0.009774048145883228	0.024959325106014795	False	False	-0.009774048145883228
4187	L3MBTL3	0.05050331165612372	0.3788714636549639	-0.009768861794068147	0.012488415862106458	False	False	-0.009768861794068147
10014	RSAD1	0.2483601254104783	0.7092644222392465	-0.009767354258644176	0.028037706474005213	False	False	-0.009767354258644176
11572	ZNF611	0.07125084920305529	0.4512691049657391	-0.00976562099599095	0.014516632274434994	False	False	-0.00976562099599095
6949	ZNF248	0.00767611672719985	0.1399909473830261	-0.009757561996460676	0.00943972803100763	False	False	-0.009757561996460676
2405	DZIP3	0.02264465781361467	0.25272211561816826	-0.009743173901017204	0.01076368719977383	False	False	-0.009743173901017204
5731	C9orf72	0.00032350682543709356	0.01685757848521834	-0.009738695634022472	0.008086997175508983	False	False	-0.009738695634022472
7137	UBTD1	2.2611135341000936e-08	1.156412108766061e-05	-0.009737882747274253	0.005927638419932645	False	False	-0.009737882747274253
445	ECHDC2	0.09655600224436531	0.5053282294968767	-0.009736386632573191	0.013845946097027004	False	False	-0.009736386632573191
11599	MBOAT7	0.021777142084494747	0.24552005515771694	-0.009726692454245262	0.010636927773687152	False	False	-0.009726692454245262
7829	PTPN11	0.24069085909416038	0.6994186204359211	-0.00972320577472191	0.02937279670457901	False	False	-0.00972320577472191
5733	DDX58	0.31894238628798655	0.717483130599653	-0.009722955862432374	0.031045145322574984	False	False	-0.009722955862432374
3198	PAIP1	0.36195165504201265	0.7517981258003021	-0.009716702680736159	0.04322753645339291	False	False	-0.009716702680736159
8593	LPCAT4	0.11300173781696618	0.5412212711486047	-0.009709965797834393	0.018166423366626935	False	False	-0.009709965797834393
8157	PARP2	0.011959284982973651	0.17587409838393345	-0.009708981600242542	0.009809232114163676	False	False	-0.009708981600242542
3469	CYSTM1	0.1738133195819111	0.6248673833258008	-0.00969108532744436	0.02273324145377685	False	False	-0.00969108532744436
11545	ETFB	0.349606921403262	0.7427574927302248	-0.009688707129850399	0.03996686612833718	False	False	-0.009688707129850399
2311	GNL3	0.22739214169381616	0.6875807596702884	-0.00968597959249687	0.02380274701612835	False	False	-0.00968597959249687
2822	TMEM156	0.07617942698997346	0.46891606472164193	-0.009685233886471646	0.01478767916397223	False	False	-0.009685233886471646
2851	DCUN1D4	0.021474598627740923	0.2438278992838962	-0.009681604112008317	0.011190550076219968	False	False	-0.009681604112008317
11029	WDR83OS	0.3701852318503911	0.7582254714010361	-0.009680543328392254	0.04634506983148538	False	False	-0.009680543328392254
429	RNF11	0.3305436850134278	0.7266278016843489	-0.009679135220438315	0.03769671122015806	False	False	-0.009679135220438315
1418	MCFD2	0.1336629071959089	0.582558359334587	-0.009678091232003	0.019199961894799732	False	False	-0.009678091232003
8404	ACOT2	0.2018882826333625	0.6600400912114787	-0.009673868251755641	0.022335537647876092	False	False	-0.009673868251755641
5472	UBE2W	0.0094452891315703	0.15759565397824318	-0.009673028492718226	0.008863755558839276	False	False	-0.009673028492718226
4804	TCAF1	0.056894442854247565	0.4024671622149531	-0.009666896236323398	0.012401105810337843	False	False	-0.009666896236323398
11562	PPP2R1A	0.6228474890969773	0.8920705175997015	-0.009654891041124498	0.1409562353851978	False	False	-0.009654891041124498
11513	PRR12	0.1299255500734739	0.5749865483499901	-0.009634630678684183	0.018131647223273286	False	False	-0.009634630678684183
6053	ASB6	0.13561893366384017	0.5872787250191872	-0.009633402615067866	0.019738049516491944	False	False	-0.009633402615067866
8996	MSRB1	0.18088366026687036	0.6311848829864863	-0.0096282659769878	0.02008153399901307	False	False	-0.0096282659769878
10351	RPRD1A	0.11964390199680126	0.5545197869142526	-0.009615989371668007	0.017090614757865347	False	False	-0.009615989371668007
6555	RCE1	0.3497753450863934	0.7427574927302248	-0.009614824457931303	0.036425666387216726	False	False	-0.009614824457931303
11672	ZNF134	0.030441060219303824	0.2920136870491889	-0.009609225616477044	0.011739779284416947	False	False	-0.009609225616477044
8528	EIF5	0.6393539053496233	0.8988550243369928	-0.009601576419357027	0.1506999120577508	False	False	-0.009601576419357027
10380	ELAC1	0.006183679061429193	0.12184022914504455	-0.009597674898869193	0.008660267234258456	False	False	-0.009597674898869193
1209	RBM34	0.18662207222345026	0.6384751622189463	-0.009596058194770359	0.01954799210326809	False	False	-0.009596058194770359
4142	CDK19	0.03925945837261298	0.3375796848224024	-0.009589074758615208	0.010229317257356296	False	False	-0.009589074758615208
9312	KIFC3	6.889956279251371e-08	2.7015518570944627e-05	-0.009585786262224687	0.005835054334488724	False	False	-0.009585786262224687
9567	CYB5D2	0.02846762723259906	0.28474889382403296	-0.009585676085838978	0.01135424419505519	False	False	-0.009585676085838978
2801	LCORL	0.16273523876153068	0.6117800245926935	-0.009579177022696606	0.01876479856266288	False	False	-0.009579177022696606
3577	RPL26L1	0.2716565760471436	0.7164881502068218	-0.009579057441009679	0.030250048149542567	False	False	-0.009579057441009679
4520	NSUN5	0.2551497913979844	0.7164020772039671	-0.009577772945586047	0.030508190691771932	False	False	-0.009577772945586047
8459	GPR65	0.5680629786765141	0.8710868312589548	-0.009574295671363914	0.0829233522971899	False	False	-0.009574295671363914
1439	MTIF2	0.0781410342298678	0.4755162884872917	-0.009571259102684618	0.015176440424926349	False	False	-0.009571259102684618
11860	APOL3	0.4082752285596385	0.7856275991406884	-0.009566190988942005	0.04337498384200708	False	False	-0.009566190988942005
5240	NAA10	0.14414521874014294	0.6075170935293089	-0.009556754784590369	0.019250016373082053	False	False	-0.009556754784590369
2565	TSC22D2	0.06868148054466006	0.4428125906382195	-0.009556723881457792	0.013937104022077726	False	False	-0.009556723881457792
3236	CWC27	0.3276987360925957	0.7249517973986477	-0.00954552351132035	0.034900676317432766	False	False	-0.00954552351132035
2011	HDAC4	0.2827764014494295	0.7164881502068218	-0.009533675519013254	0.029198966837647302	False	False	-0.009533675519013254
3035	SCOC	0.34834082854607495	0.7415007539246253	-0.009529155599970267	0.03568835152140136	False	False	-0.009529155599970267
4815	ZNF212	0.05091134548219402	0.3799724693337065	-0.0095217274274289	0.012732798279066286	False	False	-0.0095217274274289
9354	ACD	0.44716103013252306	0.809995920716732	-0.009518299195134552	0.053318623295442416	False	False	-0.009518299195134552
2056	ARPC4	0.40762876075642396	0.7852683976093643	-0.009503433444750598	0.03963248754323812	False	False	-0.009503433444750598
5234	BCAP31	0.6245001532279852	0.892423276436058	-0.00950021414450476	0.15046935091309077	False	False	-0.00950021414450476
10289	TGIF1	0.568049594305188	0.8710868312589548	-0.009476340802781867	0.08374628379018438	False	False	-0.009476340802781867
5997	SLC2A8	9.525634013270063e-09	5.335715852290274e-06	-0.009474635756032296	0.005767394861890803	False	False	-0.009474635756032296
10788	C19orf25	0.4437758526259602	0.8079454193529128	-0.009473524586873987	0.05699713789879233	False	False	-0.009473524586873987
5589	MTSS1	0.09103871665576965	0.49332362949999997	-0.009465415873608699	0.014429725608180502	False	False	-0.009465415873608699
3084	DDX60	0.3604344613686016	0.7510100277642386	-0.009460969853361003	0.039030102027697966	False	False	-0.009460969853361003
7778	RIC8B	0.01031143210064349	0.16413176698223192	-0.009455127817689507	0.009770724497494837	False	False	-0.009455127817689507
2329	CCDC66	0.37068789027362237	0.7583618942490273	-0.009445443044662796	0.03627043264300073	False	False	-0.009445443044662796
2692	UBXN7	0.19007492720392993	0.641974766827752	-0.009440769953571381	0.022523602597355284	False	False	-0.009440769953571381
10507	MGME1	0.1251443185964017	0.5636032286793115	-0.009435764989708382	0.01745012016405388	False	False	-0.009435764989708382
5704	UHRF2	0.1314031316808357	0.5786952594390379	-0.009435349812840284	0.019064940038371538	False	False	-0.009435349812840284
1272	ADAM17	0.13646017478569478	0.5880169188003807	-0.009427390240780039	0.019185791774822117	False	False	-0.009427390240780039
10308	AFG3L2	0.038724226493759374	0.33491959725232817	-0.009418142142452783	0.012763236117239635	False	False	-0.009418142142452783
11692	ZNF544	0.015621385786867557	0.20318225704214377	-0.00941393293425364	0.009564501241389738	False	False	-0.00941393293425364
7869	DYNLL1	0.6602947492598561	0.904481280640286	-0.009407665980509211	0.14204544679313136	False	False	-0.009407665980509211
12130	MCM3AP	0.32362482933132075	0.7226511329237957	-0.009397228783384974	0.03630815753725785	False	False	-0.009397228783384974
3997	TJAP1	0.12283412393533666	0.5611253591655787	-0.009395793803141837	0.01545557322564709	False	False	-0.009395793803141837
11591	ZNF331	0.19578212775885534	0.65240373054601	-0.009393942302416143	0.021533013537054828	False	False	-0.009393942302416143
10475	CDC25B	0.45840180415900855	0.815622967976858	-0.009393144195426983	0.05040796993558532	False	False	-0.009393144195426983
5954	TNFSF8	0.09814996323814235	0.5087120552807015	-0.009392339370365523	0.015139405190077277	False	False	-0.009392339370365523
10972	PDE4A	0.22276111231898876	0.6824193233964763	-0.009388664584817791	0.01877612404119158	False	False	-0.009388664584817791
5716	PLIN2	0.5487064943143913	0.8645171501778068	-0.009386931322164564	0.08443095609746262	False	False	-0.009386931322164564
5644	EXOSC4	0.27407167374562824	0.7164881502068218	-0.009384418763124614	0.026427293731548986	False	False	-0.009384418763124614
5098	CSTF2	0.11508903732347735	0.545224464774895	-0.009371123698044244	0.017695452850612827	False	False	-0.009371123698044244
3156	ZNF622	0.42838705891843865	0.7996059939793071	-0.0093703618686455	0.04744456231864833	False	False	-0.0093703618686455
1963	CUL3	0.10438656601171799	0.5211796162970453	-0.00936696252406204	0.01674307793915312	False	False	-0.00936696252406204
2112	UBE2E1	0.2515008889844386	0.7120488595614909	-0.009365379746228319	0.028248684974650516	False	False	-0.009365379746228319
1361	TOGARAM2	0.09055508127494491	0.49223633134804845	-0.009360788615618957	0.015338179406560808	False	False	-0.009360788615618957
2746	RNF4	0.47060327156659953	0.8222088742489362	-0.009357645901397331	0.057700980111234604	False	False	-0.009357645901397331
4101	MAP3K7	0.2556587789588679	0.7164020772039671	-0.009352279505244627	0.02884824957177143	False	False	-0.009352279505244627
9254	ARMC5	0.005391733221555859	0.11146389786495882	-0.0093387026170313	0.008362563241562714	False	False	-0.0093387026170313
1553	USP39	0.39430267824160903	0.7740624840046808	-0.009337695913897246	0.04230876655278986	False	False	-0.009337695913897246
1146	WDR26	0.28085113218680174	0.7164881502068218	-0.009331966741840378	0.031851417887680145	False	False	-0.009331966741840378
10127	C17orf80	0.01459451589056075	0.19915926962954303	-0.009328224103762422	0.009447021245352252	False	False	-0.009328224103762422
5908	ZNF189	0.013957380330911616	0.19481826721983822	-0.009326906017977294	0.010057253122873715	False	False	-0.009326906017977294
1456	COMMD1	0.4596169116147324	0.815753686893286	-0.009326490169301965	0.051236506561531836	False	False	-0.009326490169301965
10741	TPD52L2	0.26979205009089513	0.7164881502068218	-0.009326178450747277	0.030511152249927637	False	False	-0.009326178450747277
8388	SRSF5	0.7183643319950633	0.9237122471860439	-0.00932464135580519	0.30288180672785475	False	False	-0.00932464135580519
5962	PHF19	0.14027693267070812	0.5965573242970136	-0.009323766662791817	0.015412432054486402	False	False	-0.009323766662791817
6198	MRPL23	0.32963555076832174	0.7259882014019413	-0.009317974340855337	0.03626729175573764	False	False	-0.009317974340855337
1707	IMP4	0.34626877952999024	0.7395581136786167	-0.009313295875306084	0.038740418964187194	False	False	-0.009313295875306084
9270	LONP2	0.36148796778422054	0.7517981258003021	-0.009311189087833014	0.03757875329723349	False	False	-0.009311189087833014
6699	TMEM123	0.43323706391678585	0.8019141030988132	-0.00930982934999963	0.05317860317803809	False	False	-0.00930982934999963
1686	RALB	0.11911940723742649	0.5529603738491902	-0.009309400736986934	0.015949203846487313	False	False	-0.009309400736986934
2547	XRN1	0.5832752157505348	0.876660668387174	-0.009307131372164221	0.10300199962741273	False	False	-0.009307131372164221
431	OSBPL9	0.33845185022793545	0.7332875625156304	-0.009306583177464595	0.035467628996272746	False	False	-0.009306583177464595
7569	CALCOCO1	0.4885785474234755	0.8314151561934229	-0.00930622846324719	0.06833518744216954	False	False	-0.00930622846324719
9527	TIMM22	0.23786917593470266	0.6977773532002552	-0.009303186520110055	0.027156981239709527	False	False	-0.009303186520110055
9431	WDR59	0.11975967019378166	0.554543546970866	-0.009302959449266337	0.01642459366046905	False	False	-0.009302959449266337
6624	PGM2L1	0.144792225341145	0.6083445000281348	-0.009300077396249926	0.01638561154152912	False	False	-0.009300077396249926
4262	TFB1M	0.2568444778122564	0.7164881502068218	-0.009293902144192383	0.02906212791133657	False	False	-0.009293902144192383
5945	HDHD3	0.16278546896964632	0.6117800245926935	-0.009288480659846825	0.018679771302230305	False	False	-0.009288480659846825
1060	BTG2	0.6073924122894183	0.8854944717515665	-0.00928382772297231	0.08180515050466898	False	False	-0.00928382772297231
4954	RP2	0.0012948607038228322	0.04266511613184307	-0.009274236835005981	0.0071661136709912	False	False	-0.009274236835005981
10446	PSMF1	0.5681015261942226	0.8710868312589548	-0.009271466469941545	0.09629343087568097	False	False	-0.009271466469941545
9291	OGFOD1	0.15907973753642687	0.6117800245926935	-0.009271027108013169	0.01947999180985231	False	False	-0.009271027108013169
3547	MED7	0.2953248659966034	0.7164881502068218	-0.009260596628961231	0.03051939001118872	False	False	-0.009260596628961231
10541	PDRG1	0.27426794343628863	0.7164881502068218	-0.009254894329193563	0.0300525114238563	False	False	-0.009254894329193563
9721	SHMT1	0.07062640702884243	0.44979882289132295	-0.0092527069248529	0.013850617900611093	False	False	-0.0092527069248529
4406	JAZF1	0.2532160826558279	0.7150165206734962	-0.00924209505784888	0.026257036935693482	False	False	-0.00924209505784888
10694	RBM38	0.07510287777369645	0.46570603819027806	-0.009237380314709213	0.012014068794107092	False	False	-0.009237380314709213
1700	SAP130	0.11728264024791601	0.549202108772387	-0.00923079391662695	0.01467108840253179	False	False	-0.00923079391662695
2186	ZNF197	1.0090451127412342e-08	5.395180755079608e-06	-0.009229835919517067	0.005618380445330172	False	False	-0.009229835919517067
6582	TCIRG1	0.4443527877630501	0.8086343065548085	-0.009227084197103263	0.05210076972922438	False	False	-0.009227084197103263
319	C1orf109	0.09322135473966423	0.49896098552779844	-0.009220770552756353	0.013972845743880339	False	False	-0.009220770552756353
7611	PAN2	0.0005197507346726811	0.02307104864888584	-0.009218651000945915	0.007312689926964137	False	False	-0.009218651000945915
7402	CREBL2	0.12443147157875246	0.5636032286793115	-0.009211535890573696	0.017337265453260007	False	False	-0.009211535890573696
5958	MEGF9	4.6317850921119794e-06	0.0007463518909385372	-0.00920636423454177	0.006299523972195772	False	False	-0.00920636423454177
10466	FASTKD5	0.0519177028159295	0.3839345676507552	-0.009200160178749243	0.012388867587114348	False	False	-0.009200160178749243
3800	GNL1	0.4589241301021959	0.815622967976858	-0.009199330496820276	0.05599266243534486	False	False	-0.009199330496820276
2428	ATP6V1A	0.17587088859340566	0.6273567861361468	-0.009198439680433386	0.018964717397152935	False	False	-0.009198439680433386
9321	CNOT1	0.4469517194759923	0.809995920716732	-0.00919619181344203	0.045679852391516694	False	False	-0.00919619181344203
9717	FLII	0.3940239955141337	0.7739028651248546	-0.009193321852955757	0.04186476413085355	False	False	-0.009193321852955757
4149	FYN	0.7651400952959609	0.9405318639947998	-0.00919178475801367	0.4397389400213917	False	False	-0.00919178475801367
11805	TPST2	0.674720776463924	0.9077272381327934	-0.009188753563792213	0.15258847021599317	False	False	-0.009188753563792213
6116	NOTCH1	0.08620420972549067	0.48714330903000075	-0.009186038118968825	0.015860038340056608	False	False	-0.009186038118968825
3806	C6orf136	0.28457239632601883	0.7164881502068218	-0.009185773426920231	0.028929848681438417	False	False	-0.009185773426920231
5232	CCNQ	0.10862254856767743	0.5296288549495829	-0.009185045187882985	0.016154332560252695	False	False	-0.009185045187882985
12117	SUMO3	0.527662015092551	0.8517991086952543	-0.00917888605919896	0.07365008150785159	False	False	-0.00917888605919896
3269	MRPS27	0.24965287662000787	0.7101745473026396	-0.009174616052445506	0.025307865764489488	False	False	-0.009174616052445506
1172	TRIM11	0.3711515881817712	0.7584358650510205	-0.009173001027864749	0.039785059499848896	False	False	-0.009173001027864749
2147	VILL	0.09234619944232018	0.4962395358794026	-0.009157850431215303	0.014129573303810039	False	False	-0.009157850431215303
3537	GALNT10	0.08947461085682182	0.490900115442535	-0.00915347427891952	0.013847764139596378	False	False	-0.00915347427891952
7364	C3AR1	0.16163526240339582	0.6117800245926935	-0.009148580835056689	0.017490774517801178	False	False	-0.009148580835056689
8634	RPAP1	0.07108422984284835	0.4507477680188441	-0.009139605490464787	0.01225632874415448	False	False	-0.009139605490464787
8774	RAB11A	0.5657081175748455	0.8708811295172393	-0.009137158768533372	0.09503527319567681	False	False	-0.009137158768533372
3894	B3GALT4	0.43846942284069446	0.8046548651190154	-0.009134251186842222	0.04183974784634717	False	False	-0.009134251186842222
9679	ADPRM	0.08103354297046653	0.4846459028710224	-0.00913256898153847	0.013656026372889091	False	False	-0.00913256898153847
2702	NCBP2AS2	0.4866519826190313	0.8303578867925248	-0.00912306156562046	0.06729526216888733	False	False	-0.00912306156562046
2629	FXR1	0.4617054708072027	0.8171895054326098	-0.009110818550662163	0.060305337813929785	False	False	-0.009110818550662163
4783	MKRN1	0.45968340730573387	0.815753686893286	-0.009095033767987662	0.054681355477101394	False	False	-0.009095033767987662
11841	SELENOM	0.39285758798587866	0.7728416272099715	-0.00908884776701444	0.0384196482152549	False	False	-0.00908884776701444
11370	ZNF574	0.23921596391551625	0.6980643471938024	-0.009077037395912221	0.024095549997729455	False	False	-0.009077037395912221
5323	FAM160B2	0.10762176086782402	0.5281413321185707	-0.009063173981915326	0.014675940920925959	False	False	-0.009063173981915326
5271	VBP1	0.4401789896788719	0.8057168318882244	-0.009058181110582465	0.054739385093706454	False	False	-0.009058181110582465
6345	PHF21A	0.23882101708613682	0.6977773532002552	-0.00905563093033764	0.02335885388608696	False	False	-0.00905563093033764
8489	UBR7	0.09088603017257856	0.4929650099224793	-0.009047046577553558	0.015227206592218673	False	False	-0.009047046577553558
5296	MTMR9	0.0431867896277955	0.35724717417389257	-0.009044286121645765	0.011848809035535033	False	False	-0.009044286121645765
6049	CRAT	0.038734633396332215	0.33491959725232817	-0.009042785976101324	0.010798997077765007	False	False	-0.009042785976101324
9366	PSKH1	0.017982184114292952	0.21942368437388796	-0.009041897175136123	0.008726759248101033	False	False	-0.009041897175136123
1739	STAM2	0.017223553247335252	0.2143922294692112	-0.00904182461995529	0.009785142699306679	False	False	-0.00904182461995529
1085	IKBKE	0.2568976787146991	0.7164881502068218	-0.00904062006959202	0.025006459250013328	False	False	-0.00904062006959202
4300	PHF10	0.13265179047540432	0.5810471251523207	-0.009035307418017712	0.01354287078411069	False	False	-0.009035307418017712
7791	SSH1	0.056698683161687614	0.4022597165445907	-0.009033985301389205	0.012506546110446248	False	False	-0.009033985301389205
6155	SIRT3	0.17782752489244727	0.6284820036027706	-0.009032499263796593	0.0195008025944614	False	False	-0.009032499263796593
1694	IWS1	0.4272802954901104	0.7993013471981407	-0.009029212782827761	0.04633848115671451	False	False	-0.009029212782827761
4933	GK	0.00298543391959125	0.07503773332511085	-0.009023154089324612	0.00755689900464342	False	False	-0.009023154089324612
11515	SCAF1	0.1601779024343622	0.6117800245926935	-0.009022696252697412	0.018578549870822584	False	False	-0.009022696252697412
4611	ZKSCAN5	0.006011182523929883	0.1196438917580156	-0.009018246873413568	0.008017853254321987	False	False	-0.009018246873413568
4956	RBM10	0.33053129602564135	0.7266278016843489	-0.009013771965454985	0.03148734666818244	False	False	-0.009013771965454985
11480	CYTH2	0.27131973005615784	0.7164881502068218	-0.009008265833398456	0.03030243161614498	False	False	-0.009008265833398456
8718	PIGBOS1	0.3762200554513061	0.7611431864653411	-0.009005833891226098	0.039010998475820347	False	False	-0.009005833891226098
5253	GDI1	0.535287217064224	0.856678031881152	-0.00899720788639376	0.07125536598074644	False	False	-0.00899720788639376
9275	TENT4B	0.12871244554461378	0.5715202824558264	-0.008989015869031959	0.016799665311248636	False	False	-0.008989015869031959
2339	RPP14	0.08033438387442676	0.48286834824470204	-0.008981673016008794	0.013340693833318967	False	False	-0.008981673016008794
7675	NUP107	0.4315121744239313	0.8014911850571638	-0.008973479655032533	0.05134661652869764	False	False	-0.008973479655032533
2543	RNF7	0.6413069889490317	0.8997149904720882	-0.008971646964909276	0.1467733679597503	False	False	-0.008971646964909276
4077	CYB5R4	0.3580700942360018	0.7502633627534894	-0.008966785767793481	0.03213089007212409	False	False	-0.008966785767793481
8253	SPTSSA	0.09359966754178073	0.499177553294849	-0.008965061910441474	0.014412788475561551	False	False	-0.008965061910441474
4022	CENPQ	0.0004888858529084987	0.02237651473837615	-0.008962957138390093	0.007174268916116408	False	False	-0.008962957138390093
6343	PEX16	0.4574822378997787	0.8154717348785949	-0.008955437600065456	0.05590323104070622	False	False	-0.008955437600065456
9242	ZNF668	0.09378275448131759	0.499622527610389	-0.008955281740788112	0.014465076284806469	False	False	-0.008955281740788112
4703	DLD	0.39329927172610224	0.7731570703785798	-0.008946999701257499	0.03995188529707221	False	False	-0.008946999701257499
4312	GET4	0.24854578819462592	0.709622355954705	-0.008946730978365526	0.023964277051218747	False	False	-0.008946730978365526
10281	METTL4	0.1875351059299702	0.6394419486432767	-0.008942358856913123	0.019778848532963328	False	False	-0.008942358856913123
9036	THOC6	0.12411478001177409	0.5630165122203034	-0.008935921600035906	0.015835088175692638	False	False	-0.008935921600035906
4260	SCAF8	0.20981967120223624	0.6676755172333365	-0.00893588800967441	0.02255901462031205	False	False	-0.00893588800967441
8612	IVD	0.28201334372002457	0.7164881502068218	-0.008931744302680185	0.023178608294621532	False	False	-0.008931744302680185
4729	GCC1	0.023112356669011663	0.25672393909120317	-0.008919635649167874	0.009474995398134354	False	False	-0.008919635649167874
5456	MYBL1	0.38994649927412606	0.7716255876514704	-0.00891656952097046	0.03824362978038365	False	False	-0.00891656952097046
9074	METTL22	0.0809612866778359	0.4846459028710224	-0.008912392895421969	0.013052770330521754	False	False	-0.008912392895421969
8412	COQ6	0.23230499253999437	0.6921635298864053	-0.008900843857332193	0.022388164312509798	False	False	-0.008900843857332193
3418	AFF4	0.43818610193931085	0.8043669034194934	-0.008900730993717564	0.04993694333026178	False	False	-0.008900730993717564
2099	BTD	0.1027120043859862	0.5166561983077014	-0.00888796531273438	0.01344939961234762	False	False	-0.00888796531273438
5667	LRRC14	0.07259431362452358	0.4566454070402518	-0.008887501765745726	0.013182171521405031	False	False	-0.008887501765745726
10505	RRBP1	0.29142886100174453	0.7164881502068218	-0.008886894452009868	0.026908001814834763	False	False	-0.008886894452009868
9464	TAF1C	0.017457430222449364	0.2152534084975596	-0.008884019117065755	0.008539305635117506	False	False	-0.008884019117065755
9195	CDIPT	0.564452041551212	0.8708029339918084	-0.008879528757540884	0.070738746482543	False	False	-0.008879528757540884
9997	SNF8	0.3413584314103334	0.7354211041538007	-0.008877416595609975	0.036262845760900754	False	False	-0.008877416595609975
104	UBIAD1	0.2448884399348617	0.7052850939018742	-0.008875288310305547	0.02533136782002	False	False	-0.008875288310305547
7143	R3HCC1L	0.18183024515876034	0.6316836848091013	-0.008871416013432214	0.020127022755488975	False	False	-0.008871416013432214
8813	CLK3	0.41892580735187424	0.7925440702986115	-0.0088677640693303	0.04645969084192012	False	False	-0.0088677640693303
6032	SPTAN1	0.5189049077955095	0.8498755699119659	-0.008861771548839298	0.06533038656291217	False	False	-0.008861771548839298
6982	WASHC2A	0.2640251216570791	0.7164881502068218	-0.008860707406187085	0.025880728754268844	False	False	-0.008860707406187085
9419	IST1	0.5118751783169004	0.8477113367965678	-0.00884404658688475	0.06104869326804721	False	False	-0.00884404658688475
10374	ACAA2	0.232167246990059	0.6921635298864053	-0.00883976045675778	0.02263493259960076	False	False	-0.00883976045675778
7309	RHNO1	0.2868331328373833	0.7164881502068218	-0.008839489046636886	0.02525619642801513	False	False	-0.008839489046636886
10941	ZNF317	0.010729591752156984	0.16611761082558021	-0.00883379581626682	0.008484622958858283	False	False	-0.00883379581626682
4852	GALNT11	0.4940760555950393	0.8351511196959975	-0.008825714311194343	0.053306629089074534	False	False	-0.008825714311194343
5291	PPP1R3B	0.25412545233190303	0.7159269013349651	-0.008823886995528926	0.02071412727437302	False	False	-0.008823886995528926
418	MKNK1	0.15359072246503458	0.6117800245926935	-0.008820390910704355	0.015883397064040117	False	False	-0.008820390910704355
10282	NDC80	0.029246856121541757	0.2866952417148497	-0.008818854487569498	0.010115783677585572	False	False	-0.008818854487569498
8914	UNC45A	0.4585256621712941	0.815622967976858	-0.008818754388292238	0.04859022059619507	False	False	-0.008818754388292238
2855	FIP1L1	0.5274627904027662	0.8517804307240269	-0.008817340905880459	0.06182528681010208	False	False	-0.008817340905880459
923	SH2D1B	0.007376116179674613	0.13557071034611323	-0.008812217368041378	0.006677199803288991	False	False	-0.008812217368041378
2202	CCR1	5.6371344186724244e-08	2.4559115617349526e-05	-0.008812159256715989	0.005364132545885917	False	False	-0.008812159256715989
354	SCMH1	3.982887924351124e-05	0.003322745436463991	-0.008811295564546006	0.006241158359506372	False	False	-0.008811295564546006
11989	BRD1	0.16456331417905393	0.6126098857139811	-0.008809511664422823	0.016290953362167564	False	False	-0.008809511664422823
2148	PLCD1	0.24832491976277415	0.7092644222392465	-0.00880854291839726	0.021326472794744884	False	False	-0.00880854291839726
3457	PAIP2	0.6888235697384375	0.9129725803755764	-0.008807253048515788	0.23788849146056465	False	False	-0.008807253048515788
11405	ZNF224	0.3827474215571538	0.7652177863660428	-0.008806978951165976	0.03735414480547324	False	False	-0.008806978951165976
7588	ORMDL2	0.48657508301624086	0.8303578867925248	-0.008805253750199507	0.05629787964102076	False	False	-0.008805253750199507
6305	DNAJC24	0.22265887372885157	0.6824193233964763	-0.008804972934777396	0.019964534258482474	False	False	-0.008804972934777396
6597	DHCR7	0.21041152426314158	0.6678765207761023	-0.008798336822960119	0.01864247118821054	False	False	-0.008798336822960119
457	TCEANC2	0.0071210548983986635	0.13296026788867218	-0.008797351281753808	0.007928831838409782	False	False	-0.008797351281753808
5488	ZFAND1	0.3817438990588383	0.7644106479469963	-0.008793575053314356	0.04065340635282756	False	False	-0.008793575053314356
5463	NCOA2	0.38072438297004574	0.7634610409313904	-0.008792107826324181	0.032244782614074194	False	False	-0.008792107826324181
6782	CCDC84	0.26743020053030475	0.7164881502068218	-0.008787523413787121	0.02319367164006384	False	False	-0.008787523413787121
4893	TRAPPC2	0.23069262276118402	0.6909400636836719	-0.008783363583419376	0.022507239501637535	False	False	-0.008783363583419376
8737	ANXA2	0.6036603723351889	0.884133722254536	-0.008776801370397392	0.08219278537107991	False	False	-0.008776801370397392
11524	PTOV1	7.920666826474037e-05	0.005744057659528071	-0.008771077572798365	0.006276835842887855	False	False	-0.008771077572798365
873	FCRL3	0.30087424121891204	0.7164881502068218	-0.008770142417134297	0.02101857675437491	False	False	-0.008770142417134297
3669	RREB1	0.0015361474047104974	0.048108394251475485	-0.008759656849889505	0.007583629802461027	False	False	-0.008759656849889505
2811	RBPJ	0.578243194872949	0.875853039053631	-0.00875691587639138	0.0787901524228732	False	False	-0.00875691587639138
994	XPR1	0.07109317669796021	0.4507477680188441	-0.008739969539016323	0.011844168624290408	False	False	-0.008739969539016323
1861	TYW5	0.013403408900717624	0.18991234629603473	-0.008738337719254818	0.008703494586757465	False	False	-0.008738337719254818
10722	MRGBP	0.0004619820875173088	0.021569294556944476	-0.00873109160647276	0.006502390875509898	False	False	-0.00873109160647276
10145	NT5C	0.557651479706373	0.8685182505578147	-0.008729312660927899	0.07960487930743403	False	False	-0.008729312660927899
4479	IGFBP3	4.38334495046155e-07	0.00012276496821971242	-0.00872850178960137	0.00531320862032092	False	False	-0.00872850178960137
2757	LRPAP1	0.5757955798551804	0.8746233736875628	-0.008727764817070134	0.09079070819960469	False	False	-0.008727764817070134
7806	ATP2A2	0.04143726908663403	0.3485040015010667	-0.008723860273449765	0.010609842450790418	False	False	-0.008723860273449765
1180	NUP133	0.3228503718908098	0.7218030535064441	-0.00871429911295336	0.027828860412505964	False	False	-0.00871429911295336
6608	CLPB	0.0010530567452963103	0.03802309218923544	-0.008708327082582871	0.006679306947876866	False	False	-0.008708327082582871
3604	RGS14	0.4575145869894617	0.8154717348785949	-0.008703665748117984	0.04349102945258768	False	False	-0.008703665748117984
8745	APH1B	0.07704792776113033	0.4713617917461991	-0.00870189889510326	0.01306671319870356	False	False	-0.00870189889510326
9013	E4F1	0.2875756475340218	0.7164881502068218	-0.008700924774619857	0.027502117465434454	False	False	-0.008700924774619857
8777	TIPIN	3.1312613789158405e-08	1.5347094833411263e-05	-0.008695368928828311	0.005293040004249256	False	False	-0.008695368928828311
581	DPYD	0.4270625412874063	0.7991626906082978	-0.008688633389541005	0.042998909977832525	False	False	-0.008688633389541005
8818	MPI	0.1860695746074522	0.6373722790062493	-0.008680212957721027	0.018500752162318654	False	False	-0.008680212957721027
12107	CSTB	0.6895831538391337	0.9133263458992588	-0.00867697619048721	0.19929098412093693	False	False	-0.00867697619048721
10530	ENTPD6	0.003987128820410825	0.08933446917046196	-0.00867438032735075	0.0074439087148109	False	False	-0.00867438032735075
2101	DPH3	0.45339019479858134	0.8128682916347679	-0.008658262328290202	0.04933767884588659	False	False	-0.008658262328290202
7335	LPAR5	0.054882502704924875	0.3959612483283433	-0.008657859243952242	0.010715410874186341	False	False	-0.008657859243952242
7456	RESF1	0.6568739290520187	0.9031190690884991	-0.008655618095033187	0.12390621843300309	False	False	-0.008655618095033187
10490	TRMT6	0.2490712531702137	0.7097248403232652	-0.00864475631573963	0.022391227674375954	False	False	-0.00864475631573963
8214	PSME2	0.7287053573515909	0.9262763257539187	-0.008628197611136246	0.2308629739573313	False	False	-0.008628197611136246
11110	GTPBP3	0.07593900648689254	0.4681711390489083	-0.00862276940871839	0.012377189320648744	False	False	-0.00862276940871839
10304	CHMP1B	0.3119911461930176	0.7164881502068218	-0.008616414112323225	0.029625498659627995	False	False	-0.008616414112323225
3694	MCUR1	0.1848074184140248	0.63491176807757	-0.008603634995195442	0.017897253335249257	False	False	-0.008603634995195442
11878	MFNG	0.5577945410205791	0.8685182505578147	-0.00859115684770667	0.06362183823238952	False	False	-0.00859115684770667
3602	PRELID1	0.6807174826106874	0.9100614964525051	-0.008589093055896316	0.1402486038581038	False	False	-0.008589093055896316
3643	TRIM52	0.20951618249097484	0.6674824064713464	-0.008581684365764616	0.020461983368312123	False	False	-0.008581684365764616
9293	MT2A	0.7070163389010562	0.919535766217971	-0.008580225200461202	0.12744618544648345	False	False	-0.008580225200461202
11392	ZNF428	0.6106585343551402	0.8863079176595744	-0.008579677005761576	0.09811267007047042	False	False	-0.008579677005761576
9954	HEXIM1	0.09425390725081423	0.5003790825394036	-0.008575872561418467	0.012792521347837024	False	False	-0.008575872561418467
562	GLMN	0.3372800912506382	0.7326057739387244	-0.008574109067439894	0.03225438489828103	False	False	-0.008574109067439894
7011	CCAR1	0.581783220128415	0.876660668387174	-0.00856663857104304	0.07930863956002016	False	False	-0.00856663857104304
8653	UBR1	0.3904178207663228	0.7716255876514704	-0.008565982887186626	0.03726096333958419	False	False	-0.008565982887186626
5028	SPIN2B	0.026108573314088817	0.27614777700141535	-0.008562306758024434	0.00946156121289024	False	False	-0.008562306758024434
12065	SLC5A3	0.3407504192498598	0.734784084626233	-0.008561019575371882	0.0289922921754129	False	False	-0.008561019575371882
2754	HTT	0.08911065750390323	0.4897003459333666	-0.008554188639457925	0.013581685657947654	False	False	-0.008554188639457925
8379	ZFYVE26	0.014279602260241823	0.19738068318122745	-0.00855284771222698	0.008377533863532993	False	False	-0.00855284771222698
4364	RPA3	0.567128886057803	0.8710868312589548	-0.008548386912220225	0.08511030103906007	False	False	-0.008548386912220225
2654	VPS8	0.2027811979182277	0.660749365730401	-0.008543959702574967	0.02005250679459398	False	False	-0.008543959702574967
1096	CD55	0.3677376002811694	0.7567700126150098	-0.008539516369556192	0.03377743626532332	False	False	-0.008539516369556192
10194	MFSD11	0.4930979030060335	0.8348292456031094	-0.00853471966593447	0.05006365558511075	False	False	-0.00853471966593447
421	EFCAB14	0.5276766220404929	0.8517991086952543	-0.008524556566160047	0.05749507079434908	False	False	-0.008524556566160047
5401	TM2D2	0.2638080090018509	0.7164881502068218	-0.008518203956993802	0.024205707081293996	False	False	-0.008518203956993802
8354	SYNE2	0.7200560869786388	0.9242524769090451	-0.008515398490001602	0.19786037541775492	False	False	-0.008515398490001602
6530	EIF1AD	0.24278244325069775	0.7024333778029253	-0.008513090160359553	0.022039668314900965	False	False	-0.008513090160359553
8028	AKAP11	0.1828853354629471	0.6325418874018348	-0.008512891305419493	0.017939977053287134	False	False	-0.008512891305419493
7975	MTMR6	0.23524072638512547	0.6952212510960161	-0.008502833007572938	0.021727470219797113	False	False	-0.008502833007572938
1446	PAPOLG	0.4135456524525739	0.789825866179514	-0.008501989217692142	0.030980620530720995	False	False	-0.008501989217692142
4390	CCDC126	0.21974206015979222	0.6780184951355294	-0.008501900539137791	0.020277358625400036	False	False	-0.008501900539137791
4239	PPIL4	0.3658272173059144	0.7552253290700437	-0.008488668623937034	0.034192543064430855	False	False	-0.008488668623937034
8839	TSPAN3	0.32909708321118947	0.7257534664066783	-0.008486572585379644	0.028969635787102852	False	False	-0.008486572585379644
6563	RAD9A	0.14171969385172126	0.6000895459963272	-0.008478720502476188	0.014249652056311774	False	False	-0.008478720502476188
2847	SLAIN2	0.32574179481063603	0.7234852703713283	-0.00847849746247585	0.028523295754278494	False	False	-0.00847849746247585
7993	KATNAL1	0.005706014029178834	0.11592373579487156	-0.00847580553090551	0.007506931799465182	False	False	-0.00847580553090551
7350	LRRC23	0.1458928925843798	0.6103689303516276	-0.008475342655724086	0.014762564193743154	False	False	-0.008475342655724086
9041	ZNF263	0.1343773409876828	0.5841391951360358	-0.008474797148253381	0.015524859592809893	False	False	-0.008474797148253381
4747	ZC3HC1	0.15993303507895973	0.6117800245926935	-0.00846931117041375	0.01575306093340306	False	False	-0.00846931117041375
3801	PRR3	0.09387472763619426	0.4996599190880331	-0.00846728634342273	0.012722852582194683	False	False	-0.00846728634342273
7614	TIMELESS	5.523356200881335e-06	0.0008329646024482967	-0.0084597983800379	0.005784654290406572	False	False	-0.0084597983800379
10181	PRPSAP1	0.449113685303706	0.8106374528506204	-0.008439908855188508	0.044161252496942055	False	False	-0.008439908855188508
9307	POLR2C	0.49483652104154263	0.8358360133560693	-0.008438941452777404	0.06571542052990816	False	False	-0.008438941452777404
6715	NPAT	0.4018158601828937	0.7805511380339837	-0.00842928086481097	0.030785060740886997	False	False	-0.00842928086481097
6889	SEPHS1	0.07700960290007923	0.4713617917461991	-0.008426069626251892	0.01113802509590442	False	False	-0.008426069626251892
8008	ALG5	0.4330417436811673	0.8018199433297275	-0.008420026048411416	0.035704532875096576	False	False	-0.008420026048411416
6047	MIGA2	0.0201858630256542	0.23298802479568198	-0.008417301198286807	0.008997476912914583	False	False	-0.008417301198286807
7652	ATP23	0.019650804855029777	0.2297517836280347	-0.008415553155874523	0.009063222201749141	False	False	-0.008415553155874523
4317	ZFAND2A	0.3482882751730483	0.7415007539246253	-0.008414737581897385	0.028302902051198772	False	False	-0.008414737581897385
11498	SNRNP70	0.5743160139183541	0.8739429977791441	-0.008412434626713174	0.08493019495545454	False	False	-0.008412434626713174
7334	CHD4	0.1973895093792478	0.6533181763725638	-0.0084123835693637	0.01937029796901935	False	False	-0.0084123835693637
9565	ATP2A3	0.42757783515276926	0.7994239259101261	-0.008404316508146666	0.03135157225736258	False	False	-0.008404316508146666
10597	DSN1	0.023227606121426388	0.25753104254586556	-0.008395531285000833	0.008765094720822424	False	False	-0.008395531285000833
2709	LRCH3	0.38625015477994773	0.7698171078747078	-0.008388023839206334	0.0316939273570861	False	False	-0.008388023839206334
5943	PRPF4	0.3511148080522972	0.7435037780592569	-0.008384358458959821	0.025604948075550884	False	False	-0.008384358458959821
1119	ANGEL2	0.29305631452332664	0.7164881502068218	-0.008382517707149805	0.023861693703440368	False	False	-0.008382517707149805
4970	SLC38A5	0.11338522127381766	0.5415145586049197	-0.00838096717606312	0.015334180632698906	False	False	-0.00838096717606312
7421	PLEKHA5	0.09831828214693952	0.5087120552807015	-0.008380418981363495	0.012286782057888175	False	False	-0.008380418981363495
1736	RIF1	0.42587527155490945	0.797726957021779	-0.008380322241122385	0.04191238949799842	False	False	-0.008380322241122385
9434	CFDP1	0.4426378365287599	0.807572648809214	-0.00837925809847017	0.039816332996031954	False	False	-0.00837925809847017
9870	GSDMB	0.03259928514606045	0.3048214556225032	-0.008374697870993387	0.008350853265474975	False	False	-0.008374697870993387
8861	TLNRD1	0.08129663150199266	0.4854275514507308	-0.008372173219423299	0.01169812147133303	False	False	-0.008372173219423299
9120	SMG1	0.5831578768219552	0.876660668387174	-0.008365934817486143	0.08202889358592226	False	False	-0.008365934817486143
6354	C11orf49	0.3813375139767815	0.7641691953848179	-0.008360383002537978	0.02879428967061386	False	False	-0.008360383002537978
3659	FAM50B	0.0029209244953391856	0.07388996739499966	-0.008359255877957958	0.006960152452457496	False	False	-0.008359255877957958
10772	CNN2	0.7138255580074764	0.9222108774126244	-0.008358163351450279	0.13622692071934248	False	False	-0.008358163351450279
9804	RHOT1	0.24125277210293194	0.6998675322154968	-0.008352908475297745	0.019241734132707158	False	False	-0.008352908475297745
9643	FXR2	0.007051083458579487	0.13228372364157975	-0.00835090615384893	0.007487512400598186	False	False	-0.00835090615384893
1116	NSL1	0.48849376909230824	0.8314151561934229	-0.008348709680110665	0.05083139551851101	False	False	-0.008348709680110665
2496	CNBP	0.7566071556110676	0.9376285262803401	-0.00834765091191629	0.4146071293593095	False	False	-0.00834765091191629
1133	TAF1A	0.04193132724338394	0.35056020068509264	-0.008338206645877894	0.00924067243790783	False	False	-0.008338206645877894
6803	UBASH3B	0.11786683788875607	0.5499603494841165	-0.008334096529245164	0.011955678533176072	False	False	-0.008334096529245164
2300	WDR82	0.4375227451990261	0.8043669034194934	-0.008329071411165267	0.04502607101617158	False	False	-0.008329071411165267
4087	RARS2	0.26409956954951075	0.7164881502068218	-0.008324315015977343	0.02337297499631087	False	False	-0.008324315015977343
9691	TTC19	0.2518258671060706	0.7124164681983426	-0.008320461529706448	0.02241389279931904	False	False	-0.008320461529706448
6076	GTF3C4	0.005989010445844869	0.11958391171230474	-0.00831983070271754	0.007420218851439865	False	False	-0.00831983070271754
10051	RAD51C	0.4425671828541845	0.807572648809214	-0.008311771031380037	0.04071088876790827	False	False	-0.008311771031380037
6340	SLC35C1	0.029433392066152322	0.2867802000293951	-0.008300457797627968	0.009301469240132042	False	False	-0.008300457797627968
3923	PPARD	1.6013853354668302e-06	0.0003488351055758578	-0.008299952220699491	0.005430646129094301	False	False	-0.008299952220699491
8547	GPR132	0.4490990723384617	0.8106374528506204	-0.008298904579312363	0.037789484814391004	False	False	-0.008298904579312363
10273	TBCD	0.7281438796332564	0.926241009191137	-0.008298076912805085	0.18872420991173022	False	False	-0.008298076912805085
8569	UBE3A	0.6140732192875384	0.8885309109742997	-0.008288101919055043	0.09685196508910421	False	False	-0.008288101919055043
5564	MED30	0.4904409999414391	0.8328951642369046	-0.0082783311547029	0.05035622362774442	False	False	-0.0082783311547029
9411	VAC14	0.15539411168935702	0.6117800245926935	-0.008276953949881536	0.015109287813671865	False	False	-0.008276953949881536
10865	TNFAIP8L1	0.0036327345015371736	0.08413607130912047	-0.008271087729149763	0.00661502084738674	False	False	-0.008271087729149763
7679	CPSF6	0.3168300489026198	0.7164881502068218	-0.008266888933962683	0.02673740190119153	False	False	-0.008266888933962683
11745	COMT	0.4271908107630935	0.7992755697480943	-0.008266201003359232	0.04398506791312072	False	False	-0.008266201003359232
10420	CYB5A	0.2127536840337546	0.6698665913514603	-0.008262805689619152	0.019085020615943627	False	False	-0.008262805689619152
1763	GALNT3	0.19521056438104428	0.6519028453854172	-0.008257986144551612	0.014582456794002096	False	False	-0.008257986144551612
1827	ASNSD1	1.9974231979876526e-06	0.00039823201826997895	-0.008254395208943766	0.005458530306503206	False	False	-0.008254395208943766
10502	KIF16B	3.0405878331481336e-07	8.723520653980853e-05	-0.008253667095870375	0.005024167516959448	False	False	-0.008253667095870375
7823	TMEM116	0.1689609146358397	0.6168489257794484	-0.008252634528157967	0.014171622600155715	False	False	-0.008252634528157967
652	LRIG2	0.05487330488671913	0.3959612483283433	-0.008250645978757366	0.010210734018040657	False	False	-0.008250645978757366
11558	ZNF432	0.006125322458495273	0.12109608080551243	-0.008240792246212327	0.007331205946694142	False	False	-0.008240792246212327
10947	ZNF561	0.0997087174965437	0.5118643822129334	-0.00823240238162131	0.013019561783246404	False	False	-0.00823240238162131
6214	PGAP2	0.03825565999859044	0.3328412193516415	-0.00822710719703498	0.0090914154838906	False	False	-0.00822710719703498
3431	SAR1B	0.43304957068551886	0.8018199433297275	-0.008214170877015392	0.040838550560647675	False	False	-0.008214170877015392
8672	CTDSPL2	0.26517072599501207	0.7164881502068218	-0.008213415765688948	0.022015249563448764	False	False	-0.008213415765688948
7001	JMJD1C	0.6198446356615319	0.890688957055699	-0.00821130091652912	0.10047312820402964	False	False	-0.00821130091652912
4428	SEPTIN7	0.7776884636321946	0.9436581673604171	-0.008210881708817641	0.4245312567273829	False	False	-0.008210881708817641
6386	ZFP91	0.033223184012183674	0.30688576064724377	-0.0082078014726684	0.008905823508272522	False	False	-0.0082078014726684
507	TYW3	0.3784282457196926	0.761973888120634	-0.008207063156522703	0.030745834213697816	False	False	-0.008207063156522703
4821	ZNF862	0.044049351535733194	0.36017467354572313	-0.008202725297239026	0.009141624301313492	False	False	-0.008202725297239026
9163	KDM8	1.1951201173366778e-07	4.0166279829232405e-05	-0.008202257047599764	0.004992873221761165	False	False	-0.008202257047599764
8945	AXIN1	0.03565445361298795	0.32064475370762785	-0.008197400553134579	0.0093782367733148	False	False	-0.008197400553134579
7413	WBP11	0.5452718489461079	0.8634749297683536	-0.008191211193125207	0.05872253062827751	False	False	-0.008191211193125207
5188	RAP2C	0.26999079763065625	0.7164881502068218	-0.008189018414326708	0.02160824456253411	False	False	-0.008189018414326708
908	UFC1	0.6442435546560441	0.9007358588795337	-0.00818609470926204	0.13270233289751038	False	False	-0.00818609470926204
10125	COG1	0.3292540133581542	0.7258273911416732	-0.008184829024440846	0.026571392746012994	False	False	-0.008184829024440846
1837	NEMP2	0.0025363041777748266	0.06906398033520535	-0.008173551060568348	0.006916245074427535	False	False	-0.008173551060568348
11181	ZNF431	0.25709433180042685	0.7164881502068218	-0.008172741868759895	0.022877322004739478	False	False	-0.008172741868759895
9350	ATP6V0D1	0.5845819521050051	0.8769078105863156	-0.008167434591643425	0.08183346742896982	False	False	-0.008167434591643425
11954	SMDT1	0.565105199526204	0.8708029339918084	-0.008155148581022412	0.07983165453432547	False	False	-0.008155148581022412
4387	NUP42	0.36936315498454797	0.7574857070404786	-0.00814706539643186	0.03405347384743062	False	False	-0.00814706539643186
5354	PPP2R2A	0.46414863540720996	0.8183746188386014	-0.008140599923650987	0.0484780159228623	False	False	-0.008140599923650987
9515	DEF8	0.15919595704084474	0.6117800245926935	-0.008135381325088868	0.015500452672789428	False	False	-0.008135381325088868
7873	MLEC	0.4847118692480892	0.8300576092539341	-0.008134053834002522	0.050004708271067524	False	False	-0.008134053834002522
11744	TXNRD2	0.16616443842662865	0.6138794878179751	-0.008131881209420919	0.013940122559501177	False	False	-0.008131881209420919
4748	KLHDC10	0.008293887476950852	0.14670826825770358	-0.008130739808937262	0.007638462908468228	False	False	-0.008130739808937262
9100	PARN	0.4031220562024893	0.7822376686093503	-0.008128698186765497	0.03499808551400178	False	False	-0.008128698186765497
2670	LPP	0.23832218084205672	0.6977773532002552	-0.008118617047473124	0.019794760335206704	False	False	-0.008118617047473124
4822	ATP6V0E2	0.337398919334165	0.7326057739387244	-0.008110820052762523	0.02686339700005417	False	False	-0.008110820052762523
5237	SSR4	0.762031609423611	0.9388304032360621	-0.008108208066252546	0.34100240625410994	False	False	-0.008108208066252546
7122	TCTN3	0.2802465878677484	0.7164881502068218	-0.008107162734202769	0.024303626681491233	False	False	-0.008107162734202769
6169	RASSF7	0.5292073619670825	0.8527487943587385	-0.008105789560224787	0.061915223417781086	False	False	-0.008105789560224787
6976	MAPK8	0.21182346239781952	0.66903863119511	-0.00810445132022276	0.017544564085324392	False	False	-0.00810445132022276
5412	VDAC3	0.6311375659853593	0.8954964378767274	-0.008098921003105953	0.10482190138237955	False	False	-0.008098921003105953
2246	CCDC71	0.3085783868583337	0.7164881502068218	-0.008076420835361042	0.026543204958424032	False	False	-0.008076420835361042
305	ADPRHL2	0.4481456051347029	0.8103286370717816	-0.008074606955840223	0.04202415397538632	False	False	-0.008074606955840223
774	SNX27	0.26523898096011495	0.7164881502068218	-0.008074451096562879	0.019469722985098213	False	False	-0.008074451096562879
72	VAMP3	0.3983866845932946	0.7780914656821992	-0.008062707906183653	0.03255224827060308	False	False	-0.008062707906183653
1161	COQ8A	0.23828544465583992	0.6977773532002552	-0.008059543694130668	0.01676385410187683	False	False	-0.008059543694130668
10556	PXMP4	0.037308729701017146	0.32796522460766714	-0.008059461733648618	0.008859680696048373	False	False	-0.008059461733648618
3095	FBXO8	0.28223352325434137	0.7164881502068218	-0.00804621906953218	0.02259379365101637	False	False	-0.00804621906953218
4502	ZNF138	0.04308328637210574	0.3571449595455108	-0.008040293057956944	0.008833447862654662	False	False	-0.008040293057956944
12069	SETD4	0.07425262532967287	0.4640640400133084	-0.008034541716261489	0.010680217109745918	False	False	-0.008034541716261489
3891	RING1	0.5368281271541604	0.8577950041993795	-0.008030799749990762	0.04855039997294565	False	False	-0.008030799749990762
2297	ALAS1	0.3317399034617511	0.7277674527361637	-0.008027795428058503	0.023915716796652147	False	False	-0.008027795428058503
11055	C19orf53	0.7260355476705382	0.925813375215528	-0.00801791717454957	0.21682503342147147	False	False	-0.00801791717454957
8049	SUCLA2	0.3961407728407764	0.7755998520183178	-0.008017876866115775	0.03141486880270461	False	False	-0.008017876866115775
300	C1orf216	0.06333313604343567	0.4261693035243776	-0.008016404264667761	0.011000430235240614	False	False	-0.008016404264667761
7929	SLC15A4	0.10573159132705194	0.5239478080264316	-0.008013397255506581	0.011567299833338242	False	False	-0.008013397255506581
10842	PIP5K1C	0.10058530054329416	0.513981272932567	-0.007997949048254276	0.01199529139095639	False	False	-0.007997949048254276
1274	TAF1B	0.3401939194905619	0.734391828769954	-0.007990064046796554	0.024800971021291626	False	False	-0.007990064046796554
3852	EHMT2	0.4126616586286965	0.789248233933366	-0.007989674398603193	0.02924487291312555	False	False	-0.007989674398603193
7820	BRAP	0.3522844883767894	0.7447739821668177	-0.007989265939807394	0.028135845635692974	False	False	-0.007989265939807394
5452	PDE7A	0.17846587892546648	0.6289687504934389	-0.00797419461641108	0.015435729625172322	False	False	-0.00797419461641108
8942	NPRL3	0.3670245437072285	0.7563989524358988	-0.007970780492068561	0.028602367253224507	False	False	-0.007970780492068561
2178	POMGNT2	1.1114250172270444e-07	3.845203669894624e-05	-0.007965166870855243	0.004848551824889465	False	False	-0.007965166870855243
9224	ZNF688	0.26544207161784045	0.7164881502068218	-0.007964132287721146	0.021846067783338786	False	False	-0.007964132287721146
6378	1 CLP	0.15812410788967726	0.6117800245926935	-0.0079569896332525	0.015045307740859918	False	False	-0.0079569896332525
9895	CNP	0.2814819722585676	0.7164881502068218	-0.007953730024572867	0.021031563795731976	False	False	-0.007953730024572867
5587	TATDN1	0.4080858775586864	0.7854751221125261	-0.007943268642388352	0.031938517497524035	False	False	-0.007943268642388352
10891	MLLT1	8.401312623861082e-08	3.1878916256283196e-05	-0.007935547561894733	0.004830521976068857	False	False	-0.007935547561894733
4887	HCCS	0.24613593463904235	0.7060481208037896	-0.00793439809972432	0.019261028785584434	False	False	-0.00793439809972432
4766	NUP205	0.1024471306381043	0.5166561983077014	-0.007933264089120193	0.012417715957857078	False	False	-0.007933264089120193
6884	CDC123	0.580340817734389	0.876660668387174	-0.007922843015369474	0.0750490032978767	False	False	-0.007922843015369474
4038	PRIM2	0.16196925697984416	0.6117800245926935	-0.007922812112236896	0.015078133430261752	False	False	-0.007922812112236896
11879	GGA1	0.47569490593935393	0.8248229921233226	-0.007920972704041341	0.042165125944572696	False	False	-0.007920972704041341
9442	SYCE1L	0.02089845538816737	0.2391328119951486	-0.007914639913188378	0.008204615052098792	False	False	-0.007914639913188378
11804	TFIP11	0.5219103449508518	0.8504739805205618	-0.00791309374884869	0.05502767255216395	False	False	-0.00791309374884869
11705	SLC27A5	0.07685827863182079	0.4713617917461991	-0.007909094480408899	0.00872993939067331	False	False	-0.007909094480408899
7919	GTF2H3	0.2301027786843173	0.6903083360529519	-0.007907583585948778	0.019039287243770436	False	False	-0.007907583585948778
3989	MRPL2	0.38725455316483415	0.7705134148981638	-0.007906053209078992	0.02924142568090161	False	False	-0.007906053209078992
8482	AL159141.1	0.3161969727532253	0.7164881502068218	-0.007901323686180265	0.020975860297018072	False	False	-0.007901323686180265
61	ACOT7	0.03663879571717743	0.32576126532211497	-0.007901001218709897	0.008531531997145346	False	False	-0.007901001218709897
6100	WDR5	0.017408877408965833	0.21510569848914401	-0.007899303897743471	0.007836660925671209	False	False	-0.007899303897743471
4214	REPS1	0.16111109469454415	0.6117800245926935	-0.007894852838941552	0.014159754012657448	False	False	-0.007894852838941552
1908	PIKFYVE	0.2447970612349446	0.7052850939018742	-0.007890581488573639	0.020376075351858966	False	False	-0.007890581488573639
645	DDX20	0.24461167124123578	0.7052850939018742	-0.007889831751705033	0.01956307914165697	False	False	-0.007889831751705033
4562	KIAA1324L	2.530409406102478e-05	0.002381216467518676	-0.007887600931822138	0.005502957396667067	False	False	-0.007887600931822138
7968	SACS	0.1478587516542702	0.6117800245926935	-0.007887590602785977	0.013192769558034827	False	False	-0.007887590602785977
4529	LIMK1	0.1557117607379401	0.6117800245926935	-0.007881297112655967	0.013196051098822464	False	False	-0.007881297112655967
7506	LMBR1L	0.4151682031465449	0.7906141449915506	-0.007876894088070987	0.033804490348803	False	False	-0.007876894088070987
7894	DIABLO	0.22779505395549138	0.6875807596702884	-0.007870079275530548	0.01887907545442015	False	False	-0.007870079275530548
6017	NAIF1	0.0027425038587884235	0.07164410852894612	-0.007869914010951985	0.006128359954518393	False	False	-0.007869914010951985
10625	SERINC3	0.6375518796028621	0.8979313649148069	-0.007869076939143488	0.0983953995437112	False	False	-0.007869076939143488
6211	ZNF195	0.2941793671637195	0.7164881502068218	-0.007868902269263706	0.023612264184028033	False	False	-0.007868902269263706
7801	TCHP	0.2619451363471291	0.7164881502068218	-0.007865880480343469	0.0196521650532243	False	False	-0.007865880480343469
8276	TOGARAM1	0.2029865460306636	0.6609793513497222	-0.0078627525458809	0.015916965071432802	False	False	-0.0078627525458809
5643	GRINA	0.07201613269401348	0.45398894003193996	-0.00786245493527804	0.010723688721488834	False	False	-0.00786245493527804
11061	RFX1	0.1834422541117917	0.6327656641402257	-0.00785775161286128	0.01375449398622759	False	False	-0.00785775161286128
479	ALG6	0.2733996395104711	0.7164881502068218	-0.007857003219607136	0.017851870791537845	False	False	-0.007857003219607136
1775	UBR3	0.03914200553609872	0.337309458696798	-0.007855489973821711	0.008616566179980792	False	False	-0.007855489973821711
10759	POLRMT	0.12504152328767068	0.5636032286793115	-0.007853505791168105	0.012775586321975028	False	False	-0.007853505791168105
2740	NELFA	0.37431197937175664	0.7604073864773337	-0.007848304659593965	0.029071877581414593	False	False	-0.007848304659593965
4642	SAP25	6.758607686241863e-08	2.7015518570944627e-05	-0.00784244515693449	0.004773848733337017	False	False	-0.00784244515693449
772	POGZ	0.43483469710998557	0.802472629762278	-0.007838254423434169	0.03651702585774267	False	False	-0.007838254423434169
5863	NINJ1	0.34494406989741466	0.7392693932304766	-0.007837624268252493	0.01981794561947599	False	False	-0.007837624268252493
184	NIPAL3	0.25779496908761723	0.7164881502068218	-0.00783233714535292	0.021640483638419597	False	False	-0.00783233714535292
4207	PEX7	0.0030206728292866145	0.07560037125723074	-0.007828095354503125	0.006160997234104379	False	False	-0.007828095354503125
2332	APPL1	0.5600245524209768	0.8690383353843109	-0.007821856952565969	0.06164500530944538	False	False	-0.007821856952565969
3182	TTC33	0.1988846019319929	0.6558675560768243	-0.007819193908706515	0.01695987755059193	False	False	-0.007819193908706515
4069	BCKDHB	0.08501670720827065	0.48714330903000075	-0.0078121231376114715	0.010235205150120372	False	False	-0.0078121231376114715
2810	SMIM20	0.4219443864855804	0.7953062844294994	-0.007807789309171175	0.028359384950335624	False	False	-0.007807789309171175
7537	GALNT6	0.16580446433924764	0.6128303213325381	-0.007801091391088744	0.013908672066904293	False	False	-0.007801091391088744
3505	RBM27	0.019611942968888615	0.2297517836280347	-0.0078000991318101336	0.007790429393220617	False	False	-0.0078000991318101336
197	MTFR1L	0.27018831331868376	0.7164881502068218	-0.007797682641204065	0.02166102261283757	False	False	-0.007797682641204065
2276	TMEM115	0.4388128147964532	0.8047638198395195	-0.007788916900467901	0.03776511044804293	False	False	-0.007788916900467901
11790	CABIN1	0.45063732770359666	0.8110676860574432	-0.007787554475405597	0.033227445636681646	False	False	-0.007787554475405597
7687	ZFC3H1	0.45152836929534745	0.811229718995891	-0.007780161908647416	0.042205605886545663	False	False	-0.007780161908647416
3401	RAPGEF6	0.37497068772885134	0.760610484523966	-0.007769297442124942	0.03277824926259019	False	False	-0.007769297442124942
11381	LIPE	4.918854836025867e-06	0.0007613222294233194	-0.007768094109412277	0.005162509379156835	False	False	-0.007768094109412277
10196	SEC14L1	0.5294954169539685	0.8530960950047297	-0.007765301532721302	0.05469747948865149	False	False	-0.007765301532721302
815	ZBTB7B	0.05517353717982205	0.3971886890123909	-0.007759908264279401	0.00894685211926097	False	False	-0.007759908264279401
11579	ZNF816	1.905935802203757e-07	6.227645233700776e-05	-0.0077509658382417645	0.004718163494750216	False	False	-0.0077509658382417645
5769	CCDC107	0.6184323945656968	0.8902552927930615	-0.007747775425706814	0.09084563348367108	False	False	-0.007747775425706814
5595	LRATD2	0.04712531907290929	0.3691610848926343	-0.00774150746425154	0.009309952531491241	False	False	-0.00774150746425154
5887	NCBP1	0.2383741175181057	0.6977773532002552	-0.007740193409309791	0.02020102696152326	False	False	-0.007740193409309791
6021	CIZ1	0.19710095332337244	0.6529405405058658	-0.0077395592232847345	0.016029599148399055	False	False	-0.0077395592232847345
2092	RBSN	0.1583163390119571	0.6117800245926935	-0.007734731616530438	0.013439290847223187	False	False	-0.007734731616530438
6880	UPF2	0.5141461452781844	0.8478762241563553	-0.007732065885442064	0.05092476338679585	False	False	-0.007732065885442064
1987	DIS3L2	0.23864101339587315	0.6977773532002552	-0.007731317492187919	0.016975911492719986	False	False	-0.007731317492187919
11856	TOM1	0.37549184419887904	0.7606783730199201	-0.00772460345073197	0.029610908424800127	False	False	-0.00772460345073197
4868	VIPR2	0.044313339867493674	0.36198459504258895	-0.007724361600129194	0.008965360696401201	False	False	-0.007724361600129194
10565	PIGU	0.09960773212223514	0.5118643822129334	-0.007724309870972489	0.011165686358144935	False	False	-0.007724309870972489
10743	UCKL1	0.37658093421927663	0.761251336865673	-0.007722644460849485	0.02520759255797032	False	False	-0.007722644460849485
7998	B3GLCT	2.0400734672220318e-07	6.371669067270192e-05	-0.0077215050757875195	0.0047002301562682775	False	False	-0.0077215050757875195
201	PDIK1L	0.04932621226416447	0.3741825707581345	-0.007718534344216757	0.008728535854023247	False	False	-0.007718534344216757
6456	MARK2	0.09844184063261949	0.5087120552807015	-0.007716192424213211	0.011939718678824273	False	False	-0.007716192424213211
4905	SYAP1	0.5842072101858987	0.8766657174714851	-0.007716023128791267	0.07252346226897888	False	False	-0.007716023128791267
4179	TRMT11	0.23703942065277658	0.6975968739401078	-0.007714674139873562	0.015545145562106635	False	False	-0.007714674139873562
7196	NT5C2	0.28800538539375553	0.7164881502068218	-0.00771249210999074	0.020930166131895772	False	False	-0.00771249210999074
4154	TSPYL4	0.05525401341727475	0.3972501283807159	-0.007711274795290102	0.00880173604288621	False	False	-0.007711274795290102
1270	CPSF3	0.28795543676248747	0.7164881502068218	-0.007711081314807882	0.02161138193007473	False	False	-0.007711081314807882
4315	C7orf50	0.5785510341527327	0.875920902485767	-0.007710030608300267	0.061580745413057095	False	False	-0.007710030608300267
1277	HPCAL1	0.36402912299961054	0.7533032687187163	-0.007708407522032749	0.026853974016125076	False	False	-0.007708407522032749
1986	COPS7B	0.372911955906851	0.759404768590423	-0.0077025681735901725	0.025179382785904054	False	False	-0.0077025681735901725
1032	NEK7	0.37464782288944265	0.7604073864773337	-0.007689814585137128	0.029117785914378646	False	False	-0.007689814585137128
2336	SLMAP	0.4141814333335706	0.7905267240471833	-0.007686012156215708	0.031226783303962582	False	False	-0.007686012156215708
2194	EXOSC7	0.43087211129890635	0.8014911850571638	-0.00768468466512936	0.03528678752883045	False	False	-0.00768468466512936
9178	SH2B1	0.2840562970615827	0.7164881502068218	-0.007684273519104641	0.02174678340198254	False	False	-0.007684273519104641
1313	DNAJC27	0.13176982083896732	0.5794423934687001	-0.00768087954897902	0.013190430171617269	False	False	-0.00768087954897902
6478	RASGRP2	0.2545052052299868	0.716202122303311	-0.007677978685360171	0.018849346344891944	False	False	-0.007677978685360171
3831	NCR3	0.0006450265645950563	0.0268107684782037	-0.0076763520721046955	0.005658951573011817	False	False	-0.0076763520721046955
10355	KIAA1328	0.13649235219539438	0.5880169188003807	-0.007664249632809263	0.012877845311284185	False	False	-0.007664249632809263
8278	FKBP3	0.5192290756664422	0.8498755699119659	-0.007656065677134221	0.047915020975137626	False	False	-0.007656065677134221
12032	GABPA	0.3359388327291132	0.7313803129472742	-0.007654928979301174	0.019804813959266022	False	False	-0.007654928979301174
1640	TGFBRAP1	2.058347569125795e-07	6.371669067270192e-05	-0.007654232315203734	0.004659279919897543	False	False	-0.007654232315203734
1854	MOB4	0.3271610195202781	0.7247736661387202	-0.0076501242139926946	0.022629080930647028	False	False	-0.0076501242139926946
4546	TMEM120A	0.4299074857379249	0.8012995966939013	-0.007650032848209424	0.029572588313887368	False	False	-0.007650032848209424
6901	NMT2	0.27834899012737824	0.7164881502068218	-0.007644443412056383	0.015059053543127802	False	False	-0.007644443412056383
3440	SMAD5	0.15086177874539783	0.6117800245926935	-0.007642403805306307	0.012821416851900228	False	False	-0.007642403805306307
769	PI4KB	0.4484801106829983	0.8103286370717816	-0.007641740059763133	0.033708535775311625	False	False	-0.007641740059763133
795	CRTC2	0.43813421796051455	0.8043669034194934	-0.007640915080484775	0.028947822260764373	False	False	-0.007640915080484775
6562	SSH3	0.0021449458167966196	0.06199262320142171	-0.007640541387713125	0.0059446719025254184	False	False	-0.007640541387713125
762	SCNM1	0.5839985841271469	0.876660668387174	-0.007638931905542014	0.07119987090776297	False	False	-0.007638931905542014
8691	EID1	0.7391943883964369	0.9313982568395155	-0.007634331369631433	0.22904300718777593	False	False	-0.007634331369631433
9228	FBRS	0.4654881233079422	0.8188068586130481	-0.007626100387450296	0.03436693780169312	False	False	-0.007626100387450296
9180	NFATC2IP	0.48437924283507505	0.8299713085898015	-0.007621115577804195	0.04390594211543633	False	False	-0.007621115577804195
8796	TLE3	0.21546399878990627	0.6743965799975369	-0.007618636609125742	0.016126616950075407	False	False	-0.007618636609125742
4578	ANKIB1	0.36325235668310407	0.7529066386263987	-0.0076182079961130455	0.02419546614795883	False	False	-0.0076182079961130455
820	SLC50A1	0.42327036770557136	0.7965012534507497	-0.007617401827437126	0.03082599773662087	False	False	-0.007617401827437126
5471	STAU2	0.1109994392226533	0.5355563591370266	-0.0076149537618912504	0.011886141227851565	False	False	-0.0076149537618912504
1013	TRMT1L	0.22952370143372594	0.6894502808899179	-0.0076107388433306515	0.017126177493382553	False	False	-0.0076107388433306515
4243	NUP43	0.11319393657083125	0.5415145586049197	-0.007609203092003025	0.011120421142589355	False	False	-0.007609203092003025
7438	INTS13	0.3052599082989221	0.7164881502068218	-0.007601829335847282	0.02034535700352524	False	False	-0.007601829335847282
10628	YWHAB	0.80657735520814	0.9539386684369219	-0.007598064528130739	0.4941503480377621	False	False	-0.007598064528130739
3939	PPIL1	0.08739050891126372	0.48714330903000075	-0.007596305736802774	0.010356802933925855	False	False	-0.007596305736802774
2825	RFC1	0.5980466759551765	0.8829965876470106	-0.007594452892462619	0.06710152275870337	False	False	-0.007594452892462619
11035	HOOK2	0.1521822053023315	0.6117800245926935	-0.007592053197037299	0.01265157105508956	False	False	-0.007592053197037299
2432	QTRT2	0.03877926476729329	0.33491959725232817	-0.007589308192695794	0.008308341564337346	False	False	-0.007589308192695794
2553	SLC9A9	0.20026313681552652	0.6581930780429264	-0.007580033222079341	0.015951628457067952	False	False	-0.007580033222079341
8974	UBE2I	0.6965691984831903	0.9148388834894038	-0.007579361414849408	0.1745867501357683	False	False	-0.007579361414849408
12050	PAXBP1	0.10497261871069914	0.5232173363957432	-0.00757274277002011	0.010346733537548966	False	False	-0.00757274277002011
4521	BAZ1B	0.5404181581306597	0.8596497715618782	-0.007572261756043478	0.05403460855288669	False	False	-0.007572261756043478
3673	SNRNP48	0.29227459484424256	0.7164881502068218	-0.007568910781580573	0.021248794090589395	False	False	-0.007568910781580573
9058	DNAJA3	0.29517163244719186	0.7164881502068218	-0.007568588314110205	0.022130098340538997	False	False	-0.007568588314110205
5629	NAPRT	0.26771435070480765	0.7164881502068218	-0.007565151348321869	0.019167843955402258	False	False	-0.007565151348321869
6531	BANF1	0.6283857341653525	0.8944459572830398	-0.007558970721806486	0.10453403743628217	False	False	-0.007558970721806486
6640	ACER3	0.010732753908649235	0.16611761082558021	-0.007554539145414234	0.006945654065636505	False	False	-0.007554539145414234
9435	TMEM170A	0.48519790826523035	0.8303578867925248	-0.0075543325646910305	0.04239993215780479	False	False	-0.0075543325646910305
2797	LAP3	0.49390437485868854	0.8351009287714178	-0.007554262696739117	0.04340408260596874	False	False	-0.007554262696739117
4515	SBDS	0.6537326956544425	0.9027366737792842	-0.007553875735774675	0.09871142162549063	False	False	-0.007553875735774675
9898	DHX58	0.18844163297380806	0.6404619845914199	-0.007548966168538326	0.014174690447537126	False	False	-0.007548966168538326
1153	PYCR2	0.31201936150240545	0.7164881502068218	-0.007546254754558317	0.02365268466550441	False	False	-0.007546254754558317
455	LRRC42	0.19601050564130515	0.6526279231691937	-0.0075455103921475515	0.015989328040158523	False	False	-0.0075455103921475515
7433	LRMP	0.36223688857042524	0.7517981258003021	-0.007526100537660332	0.02466411686290562	False	False	-0.007526100537660332
10850	PIAS4	0.35005669095358904	0.74293268759751	-0.007525759259587526	0.022597932038655753	False	False	-0.007525759259587526
2463	PARP14	0.6177398324540655	0.8899646979069807	-0.007523628287054179	0.05928828934781645	False	False	-0.007523628287054179
7664	GNS	0.21268245642028638	0.6698216157622031	-0.007521084824881653	0.015440054722305785	False	False	-0.007521084824881653
7442	STK38L	0.11740520805532793	0.5493386882875189	-0.007513987853304643	0.009972705399870753	False	False	-0.007513987853304643
11972	PARVG	0.5210460717812678	0.8504739805205618	-0.007511374523180204	0.04620458818420588	False	False	-0.007511374523180204
2307	NISCH	0.3672680714394828	0.7564654744077458	-0.00750451671497705	0.023809150307568375	False	False	-0.00750451671497705
8725	ZNF280D	0.17786420045852447	0.6284820036027706	-0.007503781757867503	0.013537116447140238	False	False	-0.007503781757867503
1671	PSD4	0.3670370178978789	0.7563989524358988	-0.007503697110156532	0.022697481121191024	False	False	-0.007503697110156532
103	MTOR	0.2550102588109984	0.7164020772039671	-0.007500676664850754	0.01885094176376211	False	False	-0.007500676664850754
4414	GGCT	0.2952687538016084	0.7164881502068218	-0.0074965813279770825	0.020543966303212247	False	False	-0.0074965813279770825
7072	PPIF	0.4322973696583631	0.8018155091913157	-0.007496175556410203	0.030730620618222702	False	False	-0.007496175556410203
7012	DDX50	0.5092685299241918	0.8455223313335594	-0.007492918634959489	0.045208472653240725	False	False	-0.007492918634959489
11236	RBM42	0.6212965774352728	0.8911574301684925	-0.007492015726042459	0.09129945723237132	False	False	-0.007492015726042459
2304	PHF7	0.033084588954818805	0.3067626962837885	-0.007491631452306938	0.008480297936775884	False	False	-0.007491631452306938
11837	DUSP18	0.0683086818943163	0.4410071488050728	-0.007491165218089364	0.009744345061957314	False	False	-0.007491165218089364
1080	RAB29	0.6477201674186205	0.901353053317639	-0.007476236317825797	0.08667591605260266	False	False	-0.007476236317825797
2333	PDE12	0.2801016168890152	0.7164881502068218	-0.007469316703357488	0.018293382122380655	False	False	-0.007469316703357488
2633	MCCC1	0.2158117842795808	0.6744404937515168	-0.007469064103839034	0.016462201612323403	False	False	-0.007469064103839034
10715	SS18L1	6.272140085468175e-07	0.0001676799632394594	-0.00746569834961707	0.004544515632128049	False	False	-0.00746569834961707
2151	MYD88	0.5595402120960073	0.8690383353843109	-0.007461902638767949	0.05883136354286529	False	False	-0.007461902638767949
7953	PSPC1	0.49146777791708174	0.8336134941172486	-0.007452336103813705	0.04320384081438043	False	False	-0.007452336103813705
3565	MAT2B	0.7584752865078381	0.9379714970202503	-0.007451728790077846	0.20540396300612035	False	False	-0.007451728790077846
6428	B3GAT3	0.5641773136604741	0.8708029339918084	-0.007451562181884823	0.05786514375233474	False	False	-0.007451562181884823
10754	TPGS1	0.08104212283833215	0.4846459028710224	-0.007450723094654637	0.010005319551508348	False	False	-0.007450723094654637
9273	CNEP1R1	0.23227329934990493	0.6921635298864053	-0.007448360348626963	0.017024788312979978	False	False	-0.007448360348626963
2281	MAPKAPK3	0.36788411635776785	0.7569391045507124	-0.007446977769347761	0.025234731465758577	False	False	-0.007446977769347761
2586	RSRC1	0.5385382269521642	0.8587264692474323	-0.007438459253672212	0.047566638166438364	False	False	-0.007438459253672212
11980	PPARA	0.024893072217012722	0.27082043091974206	-0.0074354932247520595	0.0077509719017933194	False	False	-0.0074354932247520595
2175	NKTR	0.6552109988913087	0.9027366737792842	-0.007429607521610618	0.09899438104390457	False	False	-0.007429607521610618
9501	ANKRD11	0.596180647043135	0.8822331170932413	-0.007426361349075582	0.06734640667688799	False	False	-0.007426361349075582
9429	RFWD3	0.15288014606565994	0.6117800245926935	-0.007423659340396792	0.011384962584753175	False	False	-0.007423659340396792
180	PNRC2	0.6667754807498388	0.9060208883387189	-0.007421158873886982	0.10985187177382119	False	False	-0.007421158873886982
1911	LANCL1	0.2952511193811075	0.7164881502068218	-0.0074181142435209265	0.02103043643288906	False	False	-0.0074181142435209265
9438	ADAT1	0.20771216654324837	0.6662989405640116	-0.007415457917733772	0.014492135476772229	False	False	-0.007415457917733772
1890	ABI2	0.2640693909644315	0.7164881502068218	-0.0074089024227840874	0.019092383105082194	False	False	-0.0074089024227840874
1167	C1orf35	0.4686793424967204	0.8213759096824973	-0.007398903243973767	0.037755238564125944	False	False	-0.007398903243973767
8923	MCTP2	0.4773676948472243	0.8251670447456394	-0.007398242185659513	0.039655985914842595	False	False	-0.007398242185659513
3655	BPHL	0.027861876684609207	0.28144564293599134	-0.0073968982352960325	0.007218423749014364	False	False	-0.0073968982352960325
5099	TRMT2B	0.1792179453467543	0.6292383589661796	-0.007394227465653434	0.012400981595346135	False	False	-0.007394227465653434
9343	E2F4	0.4482349215212026	0.8103286370717816	-0.007391499928299907	0.03502917835366076	False	False	-0.007391499928299907
4786	BRAF	0.20574056484280084	0.6635937110627547	-0.007389606775525956	0.015859487913373462	False	False	-0.007389606775525956
4440	TRGV7	0.393355536083009	0.7731570703785798	-0.007382683130214268	0.020612907720025265	False	False	-0.007382683130214268
3576	ERGIC1	0.3748059191358991	0.7604073864773337	-0.0073811809692481386	0.027452002567756786	False	False	-0.0073811809692481386
3594	FAF2	0.42499423896192934	0.797601291295528	-0.007381054669488911	0.028558994419020406	False	False	-0.007381054669488911
7113	EXOC6	0.20667411629058638	0.6645526573090279	-0.007378077219845848	0.012878877740017418	False	False	-0.007378077219845848
9629	PLSCR3	0.03245729051924584	0.3039769971161535	-0.007365658527296925	0.008010354335357161	False	False	-0.007365658527296925
4732	RBM28	0.26918825145823744	0.7164881502068218	-0.007361925630423803	0.01779742247937686	False	False	-0.007361925630423803
9462	MBTPS1	0.3600603550650159	0.7510100277642386	-0.007361752304158481	0.02429605888962385	False	False	-0.007361752304158481
8356	MTHFD1	0.09262822241166141	0.49707380484871033	-0.0073595890848780965	0.0101085423415434	False	False	-0.0073595890848780965
5584	TMEM65	2.0963101873385577e-06	0.00041098161222772423	-0.007352862279084779	0.0044758301237685805	False	False	-0.007352862279084779
2809	SEL1L3	0.03765885825014406	0.3298444896473899	-0.007352764867036439	0.008755147766101288	False	False	-0.007352764867036439
7900	DENR	0.5740376307958912	0.8739429977791441	-0.007350662110406749	0.06161794807225426	False	False	-0.007350662110406749
9485	BANP	0.4879661848617012	0.8311546365263848	-0.007348308097873064	0.03878677017425223	False	False	-0.007348308097873064
8383	DCAF5	0.532822706782218	0.8553430905374053	-0.007337376450627597	0.051386889393665744	False	False	-0.007337376450627597
11211	CEP89	0.0684245753248093	0.4415130441830674	-0.007333562600983268	0.00921963442719891	False	False	-0.007333562600983268
11002	ACP5	0.3626453329469945	0.7521953364443282	-0.007332953271825719	0.022784787532278056	False	False	-0.007332953271825719
6707	MSANTD4	0.04918991592056179	0.3741825707581345	-0.007329547880977189	0.008326112325610355	False	False	-0.007329547880977189
6750	BUD13	0.4481912959724238	0.8103286370717816	-0.007327594937359775	0.026831938956599695	False	False	-0.007327594937359775
10445	FAM110A	0.42092527273588376	0.7942483129920117	-0.007325391409645595	0.026553868161938072	False	False	-0.007325391409645595
11918	MIEF1	0.19999047598444863	0.6580858448945316	-0.007314782229870496	0.015183348762696235	False	False	-0.007314782229870496
3210	SNX18	0.11394960506762837	0.5426435805097692	-0.00731443490553262	0.01220605250549519	False	False	-0.00731443490553262
12022	HSPA13	0.26544255982274034	0.7164881502068218	-0.007312186366734035	0.018819451256884542	False	False	-0.007312186366734035
6380	MED19	0.475617095079118	0.8248096549337556	-0.007305172699253536	0.03702645724035128	False	False	-0.007305172699253536
520	IFI44L	0.23865343172333642	0.6977773532002552	-0.007304566729132137	0.014120922113667226	False	False	-0.007304566729132137
7034	PSAP	0.7012618645230914	0.916752979816084	-0.007295095590804543	0.1485877495815584	False	False	-0.007295095590804543
4476	MYO1G	0.5868292098561967	0.8772235348250657	-0.007294697880924423	0.05777206021695727	False	False	-0.007294697880924423
10118	WIPI1	0.298370188324072	0.7164881502068218	-0.0072897856264591545	0.01848313457070578	False	False	-0.0072897856264591545
11483	SPHK2	0.19957227748308118	0.6572140817562945	-0.007284597931029613	0.014104274018200098	False	False	-0.007284597931029613
3112	SLC25A4	0.3072438573998423	0.7164881502068218	-0.007283948965245497	0.020171615985769924	False	False	-0.007283948965245497
11659	ZNF548	0.03014561198980603	0.29096640324704914	-0.007280700441385157	0.007928649179636179	False	False	-0.007280700441385157
3029	NDUFC1	0.6911034077359187	0.9137412452290352	-0.007280563056806636	0.13092055049390203	False	False	-0.007280563056806636
6321	CAT	0.4745624974080348	0.8246620945179572	-0.007276346794631577	0.03484783778506084	False	False	-0.007276346794631577
12100	WDR4	2.322066433027875e-07	6.828616862926724e-05	-0.0072735339377598485	0.004427541421179837	False	False	-0.0072735339377598485
984	TOR3A	0.46917302546438755	0.8215817944808088	-0.007272896392698643	0.03485626512875187	False	False	-0.007272896392698643
5418	HOOK3	0.4827980086493381	0.8288055881440863	-0.007272227272697629	0.0395770057619701	False	False	-0.007272227272697629
5042	YIPF6	0.3505430650011223	0.7432296455674481	-0.007265329156060679	0.025295627950208104	False	False	-0.007265329156060679
10190	MXRA7	0.4341847948633826	0.8019141030988132	-0.007262080296296724	0.026752371541544053	False	False	-0.007262080296296724
4194	2,00 VNN	0.3674037334118614	0.7564799783167733	-0.007250866490014684	0.02361327669336329	False	False	-0.007250866490014684
3803	PPP1R10	0.5202626642306712	0.8502582902657819	-0.007249848030254106	0.04923458314910631	False	False	-0.007249848030254106
6797	RNF26	0.25764712234274095	0.7164881502068218	-0.007241952951687935	0.015262679040211368	False	False	-0.007241952951687935
1949	DNAJB2	0.46010950067317935	0.815753686893286	-0.007238120963248398	0.03252307531921492	False	False	-0.007238120963248398
885	PIGM	0.2035280161649089	0.6614815450909022	-0.00723720193095785	0.01353982140211085	False	False	-0.00723720193095785
9145	POLR3E	0.19005274904162034	0.641974766827752	-0.007234620847580448	0.014877826453614003	False	False	-0.007234620847580448
7265	CTBP2	1.035180801512255e-05	0.0013235686704552887	-0.007234319206134208	0.00440367065215907	False	False	-0.007234319206134208
8814	EDC3	0.18111421754298063	0.6311848829864863	-0.007230642405164786	0.012921493662167766	False	False	-0.007230642405164786
1658	BCL2L11	0.27981589309169547	0.7164881502068218	-0.007230391149260791	0.016909596464480117	False	False	-0.007230391149260791
1494	TEX261	0.02308920036708262	0.25672393909120317	-0.007225822188290018	0.007639330014283111	False	False	-0.007225822188290018
6867	IL15RA	0.3153884258739057	0.7164881502068218	-0.007219248554545125	0.019804983462481527	False	False	-0.007219248554545125
6667	HIKESHI	0.5580524382029766	0.8685182505578147	-0.007218966395508553	0.055633636793149276	False	False	-0.007218966395508553
213	ARID1A	0.5202317807756158	0.8502582902657819	-0.007209238626819126	0.04788525449425423	False	False	-0.007209238626819126
10269	WDR45B	0.3893741461036999	0.7716255876514704	-0.007203350908255994	0.026563965013528975	False	False	-0.007203350908255994
2299	PPM1M	0.24936604310601507	0.7097248403232652	-0.007201526279819496	0.015616198680783505	False	False	-0.007201526279819496
10305	MPPE1	0.5021531085280715	0.8407278953905044	-0.00720138654391567	0.039941318633979934	False	False	-0.00720138654391567
7841	RBM19	0.06655815552771359	0.4371432626870435	-0.0072005588774083935	0.009650516653405865	False	False	-0.0072005588774083935
709	NBPF12	0.24022122014999847	0.6992856967196823	-0.007200439295721465	0.014499030257092631	False	False	-0.007200439295721465
9169	XPO6	0.2789366435294666	0.7164881502068218	-0.007199473236924821	0.018369264687595747	False	False	-0.007199473236924821
3782	ZSCAN9	0.00906938997193871	0.15438962986963106	-0.007196831522944918	0.005901556696838664	False	False	-0.007196831522944918
5813	ABHD17B	0.002627739913061289	0.06993236334239805	-0.00719136670703303	0.005611191184619068	False	False	-0.00719136670703303
7046	DNAJC9	0.5298233099204201	0.8531884262293606	-0.007187412953533067	0.047923590130552474	False	False	-0.007187412953533067
3350	PPIP5K2	0.3867111448835977	0.7702138837226141	-0.007183922243166337	0.02664515518108295	False	False	-0.007183922243166337
6415	FADS3	0.013518712787925304	0.19044385452019802	-0.007181823853283641	0.006700728322858114	False	False	-0.007181823853283641
3636	GFPT2	0.03846706877806802	0.3334474060695756	-0.0071809965226799785	0.007149294719117546	False	False	-0.0071809965226799785
1058	CYB5R1	0.3194767469764058	0.7182731220725271	-0.007178348930386813	0.020113973660221572	False	False	-0.007178348930386813
2384	CMSS1	0.09230099983886375	0.4962395358794026	-0.00717697844363775	0.009167317306048776	False	False	-0.00717697844363775
11137	FKBP8	0.7373742418619591	0.9310717174793579	-0.0071745357525497145	0.177229511033879	False	False	-0.0071745357525497145
4637	MEPCE	0.13172618582185003	0.5794423934687001	-0.007165661179042301	0.011649645824226004	False	False	-0.007165661179042301
6111	SNAPC4	0.019109756102244718	0.22705864750576224	-0.0071579108749341815	0.00695652752117571	False	False	-0.0071579108749341815
330	MYCBP	0.030322753861772127	0.2911726968783882	-0.007153438990108133	0.007044116912214123	False	False	-0.007153438990108133
10229	SLC38A10	0.44359796913202476	0.8079454193529128	-0.007152602590106867	0.031596294384885926	False	False	-0.007152602590106867
6213	NUP98	0.6405263328326503	0.8996172850409572	-0.007150049722633122	0.07628399710274962	False	False	-0.007150049722633122
10783	PWWP3A	0.20893259725470192	0.6674824064713464	-0.007146147866241672	0.01384590278237978	False	False	-0.007146147866241672
5522	UQCRB	0.8130236929959471	0.9560069588817116	-0.0071449332387699535	0.49242922479178997	False	False	-0.0071449332387699535
99	TARDBP	0.16280440330638507	0.6117800245926935	-0.007137523205023795	0.01260854002567131	False	False	-0.007137523205023795
6663	CREBZF	0.5356676738393593	0.8567085308481868	-0.007133609256102205	0.04569529423372341	False	False	-0.007133609256102205
2287	RRP9	0.19756970779969119	0.6533630792374944	-0.007120452583311201	0.013080209753103806	False	False	-0.007120452583311201
9403	AARS1	0.33932293741173636	0.7337651435219266	-0.00711805826234372	0.022432286601919746	False	False	-0.00711805826234372
374	HYI	0.05227418088479768	0.38551798730274306	-0.007109187719679687	0.008358975387307468	False	False	-0.007109187719679687
9101	BFAR	0.5747738783541201	0.8739429977791441	-0.007099841537496861	0.0560198516997322	False	False	-0.007099841537496861
1188	ARV1	0.2967649046350224	0.7164881502068218	-0.007098145896048511	0.018790035937257202	False	False	-0.007098145896048511
226	AHDC1	0.00667992728615512	0.12839213180889325	-0.007090788599169901	0.006179680978700088	False	False	-0.007090788599169901
311	STK40	0.18210598181764764	0.6317052975880241	-0.0070879922015753055	0.011768510499354928	False	False	-0.0070879922015753055
8766	PDCD7	0.11906388411698317	0.5529603738491902	-0.007076168394328487	0.010509626753753599	False	False	-0.007076168394328487
11441	SYMPK	0.3810082969735703	0.7636395633498224	-0.007071098936971414	0.02290077820861484	False	False	-0.007071098936971414
9085	DEXI	0.18246233061525427	0.632009539171742	-0.0070701395962470695	0.01413873800303421	False	False	-0.0070701395962470695
4978	SUV39H1	0.10162808163839504	0.5158509022759897	-0.007067872246846046	0.009994781460465105	False	False	-0.007067872246846046
7488	SENP1	0.23285787772069386	0.6929185974268965	-0.007066519898892192	0.01536370485188743	False	False	-0.007066519898892192
9003	ZNF598	0.001886629276742362	0.0565045259336307	-0.007066255878650828	0.00543469135225832	False	False	-0.007066255878650828
7197	PCGF6	0.28088230622485366	0.7164881502068218	-0.007063971062261826	0.01736037762118641	False	False	-0.007063971062261826
11709	UBE2M	0.02757721110225159	0.2806671759308322	-0.007062929425151816	0.006833184007987691	False	False	-0.007062929425151816
2066	FANCD2	0.01850960227508605	0.2233112323711151	-0.007062807828043198	0.007157043538690566	False	False	-0.007062807828043198
437	CC2D1B	0.22829598814276328	0.6876507543664246	-0.007061493437197834	0.014297149272592962	False	False	-0.007061493437197834
11332	ZNF780B	0.09972412204208388	0.5118643822129334	-0.007060560296955457	0.009544709446359911	False	False	-0.007060560296955457
2859	TMEM165	0.6028618873127185	0.884133722254536	-0.007051251064170278	0.06442967303658799	False	False	-0.007051251064170278
9292	BBS2	0.4575706073024812	0.8154717348785949	-0.007049566171637606	0.027493494923801876	False	False	-0.007049566171637606
3689	TBC1D7	0.17415901781511775	0.6255366493310626	-0.007049386127299984	0.012707126056111115	False	False	-0.007049386127299984
4899	PIGA	0.12875033062287747	0.5715202824558264	-0.007049220862721421	0.010644111494642769	False	False	-0.007049220862721421
7889	SETD1B	0.15004633268961945	0.6117800245926935	-0.0070467405504285084	0.012429362666212813	False	False	-0.0070467405504285084
9391	COG8	0.25996629532596044	0.7164881502068218	-0.00704562535042682	0.016500866634101878	False	False	-0.00704562535042682
3477	SLC35A4	0.36143708579495637	0.7517981258003021	-0.0070292641571490354	0.021488820983555725	False	False	-0.0070292641571490354
10140	MRPL58	0.5033885477128108	0.8417876263877125	-0.007025276309432155	0.037780163205488215	False	False	-0.007025276309432155
235	EYA3	0.1910202938704933	0.6442006068803362	-0.00702182590749922	0.013419162614890255	False	False	-0.00702182590749922
9725	PRPSAP2	0.4413050277374244	0.8063748575896321	-0.007020858505088116	0.030721297339707975	False	False	-0.007020858505088116
4649	GIGYF1	0.06708545976423974	0.439624659168107	-0.007020493041955032	0.007959932993851792	False	False	-0.007020493041955032
1025	CDC73	0.586107925844966	0.8769078105863156	-0.007018450747976037	0.057891953841834494	False	False	-0.007018450747976037
3897	RGL2	0.18363400035541635	0.6327656641402257	-0.007017892476167962	0.011979736129203023	False	False	-0.007017892476167962
2984	CASP6	0.027750014702388866	0.280810182015469	-0.0070164695884549644	0.0067952421608520105	False	False	-0.0070164695884549644
9934	TMEM101	0.4725766206433166	0.8233434736348748	-0.0070134578766431754	0.03655792096150916	False	False	-0.0070134578766431754
8065	KPNA3	0.5220115735236297	0.8504739805205618	-0.00700881434506988	0.04401398234791341	False	False	-0.00700881434506988
4046	SDHAF4	0.0003078551862894807	0.016385975367978103	-0.007008236170972619	0.005117710774131734	False	False	-0.007008236170972619
9821	SLFN13	0.2815137752764043	0.7164881502068218	-0.007005721344583269	0.01607625752632302	False	False	-0.007005721344583269
8995	FAHD1	0.25632125407313366	0.7164881502068218	-0.006997589789872162	0.013597850905904298	False	False	-0.006997589789872162
11726	BCL2L13	0.3844567220648246	0.767186303476612	-0.00699630529444853	0.025684732644195754	False	False	-0.00699630529444853
5285	MCPH1	0.3747746370469893	0.7604073864773337	-0.006990621805283298	0.025172411377665814	False	False	-0.006990621805283298
5474	TMEM70	0.5220059915491715	0.8504739805205618	-0.0069893803055223825	0.03966748663556448	False	False	-0.0069893803055223825
1163	ZNF678	0.0885924391911967	0.4885522871309545	-0.006988698421184001	0.009189740073720486	False	False	-0.006988698421184001
6105	UBAC1	0.13343970476905026	0.5825494824202706	-0.006987027636603158	0.009868462319945865	False	False	-0.006987027636603158
3743	H1-3	0.6120898364286809	0.8873302385406423	-0.006980727428400848	0.04930526005858769	False	False	-0.006980727428400848
4963	TIMP1	0.3331367129501337	0.7282451504241633	-0.006980375401412363	0.016793068294058657	False	False	-0.006980375401412363
4848	NUB1	0.6976636074864935	0.9148388834894038	-0.006975573323332803	0.10511055505492325	False	False	-0.006975573323332803
5544	RRM2B	0.1721113034966292	0.6215981771663646	-0.006974927716584837	0.011368181214581368	False	False	-0.006974927716584837
9681	ZNF18	0.12260977272900395	0.560318087261567	-0.006964429385002677	0.009840841725980048	False	False	-0.006964429385002677
6883	NUDT5	0.5536142661199246	0.8672510975804367	-0.006963604405724319	0.05659042683606754	False	False	-0.006963604405724319
7057	ZSWIM8	0.27400968434822404	0.7164881502068218	-0.006961828147408377	0.017462906573083088	False	False	-0.006961828147408377
91	NMNAT1	1.8152594446994623e-06	0.0003681533939310306	-0.006961603091986349	0.0042376630550343165	False	False	-0.006961603091986349
11877	CYTH4	0.5800446483450068	0.876549999805025	-0.006955875935351172	0.05052402312459968	False	False	-0.006955875935351172
66	ZBTB48	0.3898183140734838	0.7716255876514704	-0.006949165924738603	0.02231487727938358	False	False	-0.006949165924738603
237	DNAJC8	0.7163965109425221	0.9229980458068879	-0.006948507553653268	0.14521798185633136	False	False	-0.006948507553653268
2705	DLG1	0.22589566415404325	0.6854918646610881	-0.006947252617747753	0.015159218088243642	False	False	-0.006947252617747753
8723	RFX7	0.12059335630344366	0.5556363690549971	-0.006944466633165222	0.010571587868072444	False	False	-0.006944466633165222
8864	EFL1	0.26679663665910786	0.7164881502068218	-0.006935702907850748	0.015862810894255282	False	False	-0.006935702907850748
10422	ZNF407	0.002252762632863103	0.06431856031642882	-0.006932741077725782	0.0053092557973727274	False	False	-0.006932741077725782
3355	FER	0.006370794452397698	0.12436032125169193	-0.006930688706638337	0.005441545563562576	False	False	-0.006930688706638337
5198	ZNF449	0.003599030603352086	0.0836667924648826	-0.006930266979649747	0.005753283193215859	False	False	-0.006930266979649747
11147	SUGP2	0.2609959493071	0.7164881502068218	-0.006926542144463384	0.017009587920851214	False	False	-0.006926542144463384
8451	SNW1	0.6252326945487698	0.8926583548946692	-0.00691877605288536	0.07432500644014148	False	False	-0.00691877605288536
6923	ARHGAP21	2.6195221885814764e-06	0.00048405908512886593	-0.0069140700432396805	0.004208728764770229	False	False	-0.0069140700432396805
9475	EMC8	0.4603462561001612	0.815753686893286	-0.006911848376730293	0.035524014386061384	False	False	-0.006911848376730293
3454	SIL1	0.19730388725026815	0.6533181763725638	-0.00689406563935397	0.012782147221272237	False	False	-0.00689406563935397
11312	PAK4	0.0901747261629643	0.4911704691854162	-0.0068875699352477495	0.008475682633950264	False	False	-0.0068875699352477495
6789	H2AX	0.3406602980938761	0.734784084626233	-0.006883143397409722	0.019871661637585063	False	False	-0.006883143397409722
1414	RHOQ	1.0282731042691632e-05	0.0013235686704552887	-0.006882314681203648	0.004567702616346984	False	False	-0.006882314681203648
11668	ZNF550	0.07421758714142662	0.4640640400133084	-0.0068809506186112215	0.007468680847401092	False	False	-0.0068809506186112215
6595	PPFIA1	0.17022268215020447	0.6189580865943911	-0.006880489758851487	0.010669362521322988	False	False	-0.006880489758851487
10426	ZNF236	0.2953331467534955	0.7164881502068218	-0.006878009446558575	0.018050934769047743	False	False	-0.006878009446558575
8819	FAM219B	0.4303722844791945	0.8014911850571638	-0.006872082763176107	0.02811808409081574	False	False	-0.006872082763176107
5793	TRMT10B	0.33604699680301975	0.7313803129472742	-0.006865359316418939	0.01912339069300192	False	False	-0.006865359316418939
5032	ZXDA	1.8775673611446254e-05	0.001920506510360368	-0.006863455960572684	0.004611838562269119	False	False	-0.006863455960572684
2787	RAB28	0.4279839356040852	0.7994239259101261	-0.006863099356897446	0.03015344150108693	False	False	-0.006863099356897446
2023	PPP1R7	0.6717834021189721	0.9072486084645259	-0.006856088376645866	0.09462607544652546	False	False	-0.006856088376645866
2012	NDUFA10	0.6142210779033501	0.888584742267508	-0.006845081486990647	0.06714436100998926	False	False	-0.006845081486990647
3955	SAYSD1	0.2778920754213949	0.7164881502068218	-0.006837976453726877	0.016903678662222615	False	False	-0.006837976453726877
6549	CCS	0.6104093477209334	0.8863079176595744	-0.0068320054310672335	0.06538462457604316	False	False	-0.0068320054310672335
4115	HACE1	0.1476080030578767	0.6117800245926935	-0.0068300068045581835	0.009775448810813063	False	False	-0.0068300068045581835
230	STX12	0.5207882185827302	0.8504739805205618	-0.006824432819971431	0.04230596547793412	False	False	-0.006824432819971431
4501	ZNF107	0.42556884266735906	0.797601291295528	-0.0068243414541881596	0.024805514906529304	False	False	-0.0068243414541881596
9257	C16orf58	0.12494873195052324	0.5636032286793115	-0.00682314227828273	0.01018397931998513	False	False	-0.00682314227828273
6613	RELT	0.014928399437123346	0.2006968988231186	-0.006820896594664872	0.0060800668876085425	False	False	-0.006820896594664872
8405	ACOT4	0.11524926352045528	0.5455545800405504	-0.0068202340247843505	0.009466407982905772	False	False	-0.0068202340247843505
3499	NR3C1	0.7744260595792123	0.9434058127349291	-0.006819112106710362	0.19205258682390242	False	False	-0.006819112106710362
10382	MEX3C	0.19303101102077733	0.6474395411413554	-0.006818844727432849	0.011528367287583378	False	False	-0.006818844727432849
6192	MOB2	0.5635096804610567	0.8708029339918084	-0.006818569286468577	0.05347027265357698	False	False	-0.006818569286468577
7917	DDX55	0.26437572858008407	0.7164881502068218	-0.0068171678965869365	0.015967860007545787	False	False	-0.0068171678965869365
4926	APOO	0.24721168804644078	0.7073924771400245	-0.006814244191522269	0.015472514717181592	False	False	-0.006814244191522269
8907	NGRN	0.6110201835253813	0.8864615711407328	-0.00681004002187735	0.06259431438282392	False	False	-0.00681004002187735
1802	NFE2L2	0.6698127095881927	0.9068343784118247	-0.006808040723561069	0.07940881935977358	False	False	-0.006808040723561069
8015	COG6	0.17723108412986668	0.6284820036027706	-0.006806396139462194	0.011109809045244915	False	False	-0.006806396139462194
5235	ABCD1	1.2443024072957475e-06	0.00028147556186576686	-0.006804525828134061	0.004142047072764521	False	False	-0.006804525828134061
7511	SPATS2	0.11338141132873603	0.5415145586049197	-0.006801680052708065	0.00981982067117059	False	False	-0.006801680052708065
11098	SIN3B	0.2047293920282714	0.6623299885667098	-0.006801338774635259	0.012439496905453915	False	False	-0.006801338774635259
8636	MAPKBP1	0.08620389198379025	0.48714330903000075	-0.006801278311984565	0.008369364382756792	False	False	-0.006801278311984565
6669	PRSS23	0.29986556700336603	0.7164881502068218	-0.006800442583790528	0.01555732017367938	False	False	-0.006800442583790528
9813	LIG3	0.014687062091144934	0.1997474565425264	-0.0067926974861884405	0.005691341553707538	False	False	-0.0067926974861884405
5828	TLE4	0.25757312342085353	0.7164881502068218	-0.0067909217317279206	0.0160896093020539	False	False	-0.0067909217317279206
123	CASP9	0.013772907826175506	0.19342025419852835	-0.006789334587147204	0.005674863997677625	False	False	-0.006789334587147204
4593	SDHAF3	0.43573851926878937	0.8029425823926223	-0.0067873705587104954	0.024765434084537855	False	False	-0.0067873705587104954
2327	ACTR8	0.34028783024377607	0.7344597701206491	-0.00678721738666207	0.01781374612048489	False	False	-0.00678721738666207
8881	WDR73	0.30841885310596917	0.7164881502068218	-0.0067864595881067065	0.018526901443354775	False	False	-0.0067864595881067065
1249	SH3BP5L	0.05322313059075497	0.38861805409003775	-0.00678382476015091	0.007041273457480753	False	False	-0.00678382476015091
3377	COMMD10	0.3601731028457281	0.7510100277642386	-0.0067800747321934245	0.020910404398185006	False	False	-0.0067800747321934245
2776	TADA2B	0.0727586387639232	0.4574344563228373	-0.006776736522067888	0.0076571296713118155	False	False	-0.006776736522067888
10773	ABCA7	0.17199304385945594	0.6215981771663646	-0.006773849766400867	0.011505498620399436	False	False	-0.006773849766400867
4789	DENND11	0.05660437159918118	0.4018329650701076	-0.006770785317721528	0.0077056948822254905	False	False	-0.006770785317721528
10101	SMURF2	0.17570625814290575	0.6273567861361468	-0.006765489125424353	0.010735003274839125	False	False	-0.006765489125424353
6341	CRY2	0.16580930656044962	0.6128303213325381	-0.006762235563009788	0.011896999500827265	False	False	-0.006762235563009788
7973	CENPJ	0.0028801399209327197	0.07333135474011165	-0.0067584774733655435	0.0052410765816764664	False	False	-0.0067584774733655435
6913	NSUN6	0.17353255807950374	0.6242395965410406	-0.006754383480106333	0.01109958511199376	False	False	-0.006754383480106333
3196	TMEM267	0.047215741480133626	0.3691610848926343	-0.006748977111423448	0.007810266567976998	False	False	-0.006748977111423448
11250	HCST	0.8339224966899346	0.9597651760698672	-0.0067452455581647865	0.3668759531801514	False	False	-0.0067452455581647865
8751	SNX1	0.6039533206319649	0.884133722254536	-0.006745030579851208	0.06286939479220122	False	False	-0.006745030579851208
7075	TMEM254	0.28756253338122223	0.7164881502068218	-0.006744545535031196	0.012329192467981481	False	False	-0.006744545535031196
1870	ORC2	0.4105630922700274	0.7873253430668947	-0.006738726340805518	0.022393668200795615	False	False	-0.006738726340805518
2989	AP1AR	0.1821874917922751	0.6318017293492134	-0.006737941669960956	0.011285536245644734	False	False	-0.006737941669960956
11283	ZNF570	0.10693612497320361	0.5260935332746942	-0.006736911117670239	0.009173810199369373	False	False	-0.006736911117670239
2118	OXSM	0.18998780901750933	0.641974766827752	-0.006731153729709715	0.01211075915442341	False	False	-0.006731153729709715
7720	MRPL42	0.5035969515151328	0.8418091431963206	-0.006730686151877682	0.03378230241324106	False	False	-0.006730686151877682
10213	CBX8	0.004329843313994645	0.09502228899723696	-0.006730218574045648	0.005310347210365181	False	False	-0.006730218574045648
5201	SLC9A6	0.0473581491029105	0.3691610848926343	-0.0067291305822367725	0.007821980891855807	False	False	-0.0067291305822367725
9953	ACBD4	0.059963469516398374	0.41466801406313586	-0.0067237127928309786	0.007099311959254149	False	False	-0.0067237127928309786
6283	HPS5	0.28947583634667023	0.7164881502068218	-0.0067233795764449315	0.017045011166056986	False	False	-0.0067233795764449315
2370	CGGBP1	0.6135293550155059	0.8881301751227412	-0.006716008507518109	0.06891811042422401	False	False	-0.006716008507518109
10074	MED13	0.4380752527730435	0.8043669034194934	-0.006713310529682699	0.02430275657676752	False	False	-0.006713310529682699
7125	ZNF518A	0.24577535848837254	0.7058083713050199	-0.0067101476612441745	0.014378365036476187	False	False	-0.0067101476612441745
1194	EGLN1	0.03355658971743919	0.3088624138076973	-0.006708449668470519	0.006697329533822875	False	False	-0.006708449668470519
5373	SARAF	0.8527030260165892	0.9654849422112709	-0.006695026624112846	0.705747350749546	False	False	-0.006695026624112846
9215	ZNF48	0.04356248222885659	0.3586359620171665	-0.0066934586260381825	0.0074885662846909	False	False	-0.0066934586260381825
7473	AC093012.1	0.6435622920305182	0.9006710762490883	-0.006685309604339097	0.07064831309010491	False	False	-0.006685309604339097
2113	NKIRAS1	0.00551402278176864	0.11319624778698868	-0.0066731023631157954	0.005321412524543727	False	False	-0.0066731023631157954
10887	VMAC	0.11800350681767677	0.5499603494841165	-0.006673005454922877	0.009039366594923116	False	False	-0.006673005454922877
2952	ADH5	0.6736087459543466	0.9077272381327934	-0.006669390460218609	0.0992885340822417	False	False	-0.006669390460218609
10348	INO80C	0.3490691855489855	0.7422452692720022	-0.006664905475151577	0.020604502659135597	False	False	-0.006664905475151577
11359	BCKDHA	0.16325701393295675	0.6117800245926935	-0.0066618689064722805	0.011193783528862137	False	False	-0.0066618689064722805
1888	NBEAL1	0.45484454217409354	0.8141108261707034	-0.006660630093940284	0.028463164201535256	False	False	-0.006660630093940284
8204	DHRS2	8.558457455382495e-06	0.0012129293379236662	-0.006659557889601312	0.004053802272081776	False	False	-0.006659557889601312
10457	IDH3B	0.5861729319375322	0.8769078105863156	-0.006657926741647034	0.05758571896255819	False	False	-0.006657926741647034
5123	MORF4L2	0.5323757298966882	0.8552753655019106	-0.006655653345980942	0.041422125889667746	False	False	-0.006655653345980942
8062	RCBTB1	0.09159104072995436	0.494797985160526	-0.006653456536339061	0.008156478549773688	False	False	-0.006653456536339061
4657	TRIM56	0.5538656212625539	0.8673384047082019	-0.0066521438250117726	0.0429414502880254	False	False	-0.0066521438250117726
5194	MOSPD1	0.22438372336973514	0.6850305802144699	-0.00664376504524005	0.013013286259110572	False	False	-0.00664376504524005
10963	MRPL4	0.5606658652075505	0.8694312255438357	-0.006642254822587161	0.049731623037927566	False	False	-0.006642254822587161
2245	USP19	0.27407115122663755	0.7164881502068218	-0.006641900108369757	0.015415316249568562	False	False	-0.006641900108369757
2639	YEATS2	0.20550678263614805	0.6632392660891713	-0.006637405718001506	0.012046582270463776	False	False	-0.006637405718001506
4073	DOP1A	0.1460085957251076	0.6103689303516276	-0.0066357335898062034	0.010791600499775957	False	False	-0.0066357335898062034
11001	ZNF627	0.19173239783052468	0.6453321765365904	-0.006633726229803164	0.009365191477291979	False	False	-0.006633726229803164
405	NASP	0.6559347599863552	0.9029561827641306	-0.0066287595589522704	0.07518172173348442	False	False	-0.0066287595589522704
6018	SLC25A25	0.08469442612212147	0.48714330903000075	-0.006626510348346455	0.008875689399083965	False	False	-0.006626510348346455
3011	KIAA1109	0.588089092558044	0.8777683029768141	-0.006621815759423684	0.039890759164520104	False	False	-0.006621815759423684
4083	SMIM8	0.20006078222756485	0.6580858448945316	-0.006617748638453671	0.011695874114752737	False	False	-0.006617748638453671
4375	ANKMY2	0.19637850335351456	0.6526279231691937	-0.006617300543031305	0.01086810866996275	False	False	-0.006617300543031305
2285	RAD54L2	0.07037113779868721	0.44865891269699604	-0.006613143399892481	0.008062881125829122	False	False	-0.006613143399892481
3606	PRR7	4.900385982479004e-06	0.0007613222294233194	-0.006609980153562391	0.004401927298342422	False	False	-0.006609980153562391
3629	LTC4S	0.08786397826470242	0.4874441345001442	-0.006600804988307535	0.008283421591182477	False	False	-0.006600804988307535
7744	APAF1	0.22802452975208662	0.6875807596702884	-0.00659864244083438	0.013782247203410996	False	False	-0.00659864244083438
7591	DGKA	0.5624408207403785	0.8701011775270108	-0.006595889374806116	0.0431876395143378	False	False	-0.006595889374806116
9937	HDAC5	0.4185966159035436	0.7925440702986115	-0.006593658974802739	0.025532594900753745	False	False	-0.006593658974802739
860	MEF2D	0.39424731893049536	0.7740624840046808	-0.00659014407937573	0.01994524305513377	False	False	-0.00659014407937573
9045	ZNF174	0.24085146853295372	0.6995397097168234	-0.006587571057685087	0.0137761700077391	False	False	-0.006587571057685087
10395	MALT1	0.29068291270744157	0.7164881502068218	-0.006581690057194255	0.018485257444680138	False	False	-0.006581690057194255
991	QSOX1	0.3773322717846993	0.7615978943977296	-0.0065690197728377215	0.021180766311249776	False	False	-0.0065690197728377215
9961	LINC02210-CRHR1	0.025892129451231812	0.27614777700141535	-0.00656893982777736	0.007094300258967369	False	False	-0.00656893982777736
9620	CTDNEP1	0.5078075826877355	0.8446204150915638	-0.006565177035482506	0.032720292928411776	False	False	-0.006565177035482506
11984	TRMU	0.40709440629181803	0.7851900173678392	-0.006563201922226503	0.021795287785968905	False	False	-0.006563201922226503
11202	C19orf12	0.32324572984918754	0.7222048008610956	-0.0065609218084881115	0.01772513497848951	False	False	-0.0065609218084881115
3021	LARP1B	0.044404611331179455	0.3624784476673587	-0.006559811982944262	0.006551161755006736	False	False	-0.006559811982944262
1061	ATP2B4	0.7275372810758141	0.9261501065489575	-0.00655913883209987	0.1107926279266301	False	False	-0.00655913883209987
5464	TRAM1	0.7238304935135529	0.9255656354645064	-0.006555978650890265	0.12702834315367376	False	False	-0.006555978650890265
3173	SKP2	0.10152318566990962	0.5158509022759897	-0.006552810407993902	0.008339625867246618	False	False	-0.006552810407993902
4938	MID1IP1	0.3596924620928388	0.7508883691760235	-0.006548956921723007	0.02188614888359889	False	False	-0.006548956921723007
583	SLC35A3	0.02758721752915886	0.2806671759308322	-0.006546205871116432	0.00725258310816801	False	False	-0.006546205871116432
8497	DICER1	0.37705008443989696	0.7615978943977296	-0.006543289555931294	0.023700702180872855	False	False	-0.006543289555931294
8836	SCAPER	0.3831983319944656	0.7656581331546883	-0.006539132412792469	0.020805232273226712	False	False	-0.006539132412792469
9762	KIAA0100	0.31563363014270696	0.7164881502068218	-0.00653832624411655	0.01689403050755869	False	False	-0.00653832624411655
3220	MAP3K1	0.06375639271135897	0.4273747375712345	-0.006538319526044251	0.00803836597214938	False	False	-0.006538319526044251
5080	ATP7A	0.27897430903471737	0.7164881502068218	-0.006535351481702407	0.014374447804731523	False	False	-0.006535351481702407
5712	BNC2	1.4998238223486526e-05	0.001664379964366717	-0.006531807026757282	0.003976037839871316	False	False	-0.006531807026757282
7600	ESYT1	0.40646081751312446	0.78470352804971	-0.006526647547231397	0.0250388233437332	False	False	-0.006526647547231397
3911	SMIM29	0.6605021234338772	0.904481280640286	-0.006522893488430532	0.06776069492743442	False	False	-0.006522893488430532
5057	NONO	0.6724149996601481	0.9074085390030387	-0.006519636566979818	0.08248041888566068	False	False	-0.006519636566979818
5884	TDRD7	2.6495345428156737e-05	0.002454053135995336	-0.006516676626312686	0.004402287069592633	False	False	-0.006516676626312686
10391	NARS1	0.5114637848766213	0.8473730283808022	-0.006515801891311361	0.03441003621161024	False	False	-0.006515801891311361
5543	NCALD	0.12016271624709593	0.5550716406554215	-0.0065073277149129884	0.008433398101879925	False	False	-0.0065073277149129884
8596	AQR	0.431193053900358	0.8014911850571638	-0.006501339225265367	0.025118736679318535	False	False	-0.006501339225265367
3818	TCF19	0.029427238426221115	0.2867802000293951	-0.0064971090230902875	0.0057118843511858785	False	False	-0.0064971090230902875
3267	BDP1	0.6439645037507062	0.9007358588795337	-0.0064941831346521225	0.07439896358555612	False	False	-0.0064941831346521225
10323	MIB1	0.14593458750822927	0.6103689303516276	-0.006487137220424587	0.010127233901633951	False	False	-0.006487137220424587
4299	C6orf120	0.27045928621602655	0.7164881502068218	-0.006486253122109995	0.014411309499589383	False	False	-0.006486253122109995
10376	MBD1	0.49758805458096456	0.8373328495400802	-0.006486110698977249	0.03512574234929733	False	False	-0.006486110698977249
3794	ZNRD1	0.7183253771315588	0.9237122471860439	-0.006485745235844166	0.12646293248053675	False	False	-0.006485745235844166
6295	HTATIP2	0.6660543243718214	0.9057568806457498	-0.006483143998249866	0.08273675255627845	False	False	-0.006483143998249866
2870	NOA1	0.3535254424683334	0.7454681871913904	-0.0064805750074026025	0.021073688277886984	False	False	-0.0064805750074026025
2295	DUSP7	0.0005707834133799778	0.024867130709587695	-0.006480136821136879	0.004661989596739417	False	False	-0.006480136821136879
1607	INPP4A	0.27485447583510836	0.7164881502068218	-0.006479242141858416	0.014890933706403823	False	False	-0.006479242141858416
1049	ARL8A	0.018007198818866636	0.2195012224936044	-0.006478288847399141	0.006043059507906337	False	False	-0.006478288847399141
10672	CEBPB	0.3145805646186312	0.7164881502068218	-0.0064708929216048105	0.01701243799731316	False	False	-0.0064708929216048105
9198	TAOK2	0.22003631471572405	0.6781109890281128	-0.006465187262800991	0.01067352708846501	False	False	-0.006465187262800991
6627	RNF169	0.0008115385464105247	0.03151621859635264	-0.006457589626885873	0.004974059478933189	False	False	-0.006457589626885873
2730	SPON2	0.24956706506212847	0.7101251539249679	-0.006454805825676839	0.012230180724728278	False	False	-0.006454805825676839
8317	GCH1	0.4165115125025536	0.7912507948267987	-0.006451593243503299	0.02200386467518869	False	False	-0.006451593243503299
7071	ZMIZ1	0.0799700728252598	0.4816021850237617	-0.006446994723014409	0.007021082252136169	False	False	-0.006446994723014409
5053	IL2RG	0.5983326262963983	0.8831957188009202	-0.006443743847828765	0.05729738191462061	False	False	-0.006443743847828765
6202	CD81	0.495213567434611	0.8360940460506592	-0.006435400002032999	0.0315745582498239	False	False	-0.006435400002032999
7047	MRPS16	0.6045729464261819	0.8843825402340572	-0.006434467533597852	0.05407569585255226	False	False	-0.006434467533597852
5465	LACTB2	0.27806187887102385	0.7164881502068218	-0.006430146469494923	0.014809614996279153	False	False	-0.006430146469494923
2715	ZNF141	0.29704346176510127	0.7164881502068218	-0.006427992655515758	0.01690763353356342	False	False	-0.006427992655515758
1713	MZT2A	0.6490469237157556	0.901353053317639	-0.006423498265147508	0.07215803740784266	False	False	-0.006423498265147508
6323	PDHX	0.11454902860184862	0.543761187830325	-0.006415343868990583	0.00923338525741791	False	False	-0.006415343868990583
9494	PIEZO1	0.09495103244068631	0.501756062264058	-0.0064137933379038985	0.007962304623083062	False	False	-0.0064137933379038985
4275	RSPH3	0.1177948299642115	0.5498494384400873	-0.006410983840068319	0.008720078673539619	False	False	-0.006410983840068319
4524	DNAJC30	0.2956923295007569	0.7164881502068218	-0.006407291587532608	0.015124829389495853	False	False	-0.006407291587532608
6585	C11orf24	0.3153662688590839	0.7164881502068218	-0.006406244911868373	0.01744008137033513	False	False	-0.006406244911868373
11817	AP1B1	0.3642216100112349	0.7533032687187163	-0.0064057652415062	0.01948405640678603	False	False	-0.0064057652415062
4041	AL135905.2	0.25593989945504914	0.7164881502068218	-0.00640357783716554	0.014836268090864852	False	False	-0.00640357783716554
4609	ZNF789	0.04531088961170792	0.36606593029019246	-0.006403461614514761	0.006328882740103561	False	False	-0.006403461614514761
5342	R3HCC1	0.4863522172523279	0.8303578867925248	-0.006399985012099859	0.03253736930321476	False	False	-0.006399985012099859
7513	MCRS1	0.6156466381053648	0.8892202720467904	-0.006399823778364675	0.059865527674756336	False	False	-0.006399823778364675
7948	ZNF140	0.3485546056063543	0.741687378029585	-0.006399008204387536	0.01779214741190843	False	False	-0.006399008204387536
2525	PCCB	0.2356933022021595	0.6953864588192535	-0.00639267306220927	0.013295999838447908	False	False	-0.00639267306220927
4131	ARMC2	4.838496410742654e-06	0.0007613222294233194	-0.0063920677638950995	0.0038909758356541475	False	False	-0.0063920677638950995
4224	FUCA2	0.2335972181597997	0.6932626305315923	-0.006390739601001522	0.011885465489397099	False	False	-0.006390739601001522
3640	ZFP62	0.10273389848182551	0.5166561983077014	-0.006381922802915884	0.008891413610649181	False	False	-0.006381922802915884
9670	NDEL1	0.49511776065840607	0.8360709472616754	-0.0063769017156793655	0.03188617792717541	False	False	-0.0063769017156793655
6098	BRD3OS	0.13580865867964878	0.5872787250191872	-0.006362784358549557	0.010658274998219024	False	False	-0.006362784358549557
3935	STK38	0.6975427776431191	0.9148388834894038	-0.006358822039507413	0.08103884555008337	False	False	-0.006358822039507413
11894	MAFF	0.3052018900709926	0.7164881502068218	-0.006358590937820316	0.01650150938518596	False	False	-0.006358590937820316
8511	YY1	0.6867637051769919	0.911989327613113	-0.0063548556896218895	0.08409704770867789	False	False	-0.0063548556896218895
11093	CHERP	0.3747771869974349	0.7604073864773337	-0.006354232252512512	0.019978772771129857	False	False	-0.006354232252512512
5386	ERLIN2	0.13893942276368837	0.5932284682284088	-0.006346466160934488	0.00843374891279323	False	False	-0.006346466160934488
6230	ARFIP2	0.5167047025199425	0.8489316313022855	-0.006345418141655793	0.031720318782618356	False	False	-0.006345418141655793
10198	TNRC6C	0.5031684856885779	0.8417876263877125	-0.006343829989364232	0.030424092821074927	False	False	-0.006343829989364232
6692	MTMR2	0.29263920185654285	0.7164881502068218	-0.00634145179177027	0.012566537141278486	False	False	-0.00634145179177027
4648	GNB2	0.6611498116777194	0.9045836086971667	-0.006337506939716104	0.07666863699118992	False	False	-0.006337506939716104
4251	ZBTB2	0.40704714853942336	0.7851900173678392	-0.006336663149835308	0.022157619352556494	False	False	-0.006336663149835308
6484	EHD1	0.5725316897750887	0.8730477400601983	-0.00632624207608459	0.04512310337932081	False	False	-0.00632624207608459
9323	GOT2	0.4834265104028792	0.8291631336849143	-0.006325414409577313	0.03200987200998522	False	False	-0.006325414409577313
4193	STX7	0.3453044481736569	0.7392693932304766	-0.0063198814052315855	0.018664032169448494	False	False	-0.0063198814052315855
9526	MRM3	0.35242098349995665	0.7449286664707979	-0.00631633426305754	0.019136139662988973	False	False	-0.00631633426305754
8918	SLCO3A1	0.0004259434636795785	0.02053431542320853	-0.006311570729917798	0.00448617789663862	False	False	-0.006311570729917798
3097	HPGD	0.0012512002136193857	0.04193124818462916	-0.006311377249435577	0.004574213993949014	False	False	-0.006311377249435577
220	SLC9A1	0.03611928535873059	0.3238347207886798	-0.006307312563766772	0.005948779504422805	False	False	-0.006307312563766772
3386	CEP120	0.5581213572156297	0.8685182505578147	-0.006304811425449732	0.03396750063902396	False	False	-0.006304811425449732
9059	NMRAL1	0.5970355707532904	0.8824856516631738	-0.006297859564234387	0.05153907118753742	False	False	-0.006297859564234387
666	SIKE1	0.4762344365130442	0.8250797397011523	-0.006297120576281461	0.02473287032553638	False	False	-0.006297120576281461
4447	VPS41	0.37015053757763594	0.7582254714010361	-0.006292407176756252	0.020562187379945578	False	False	-0.006292407176756252
9165	IL4R	0.5021639201745884	0.8407278953905044	-0.0062871294591579	0.03354640028152419	False	False	-0.0062871294591579
4843	TMUB1	0.6403781121255403	0.8996172850409572	-0.006284815755058011	0.07135444392687058	False	False	-0.006284815755058011
2653	MAGEF1	0.15931702168502038	0.6117800245926935	-0.006283706601321392	0.010108908006299693	False	False	-0.006283706601321392
10483	SLC23A2	0.35597651665299324	0.7481421771286688	-0.006282684782524664	0.02011828865194104	False	False	-0.006282684782524664
5671	RPL8	0.8663075063243799	0.9698018780112923	-0.006279602530953732	1.2330657945667591	False	False	-0.006279602530953732
7827	HECTD4	0.2898026670160994	0.7164881502068218	-0.006278363718421736	0.012526045248794844	False	False	-0.006278363718421736
11499	LIN7B	0.21069170503543355	0.668023322461403	-0.006277850457698067	0.01120929531928548	False	False	-0.006277850457698067
2348	ATXN7-1	0.1263045225360952	0.5666361932082715	-0.006277652946372466	0.009461139428428052	False	False	-0.006277652946372466
1436	RTN4	0.7108980294826336	0.9213200305931724	-0.0062755071940800615	0.09236778191028823	False	False	-0.0062755071940800615
7990	SLC46A3	0.35978296760096073	0.7508883691760235	-0.006274765518898215	0.018856884783803214	False	False	-0.006274765518898215
6881	DHTKD1	0.1578989649728798	0.6117800245926935	-0.006273374877932255	0.010156847470757097	False	False	-0.006273374877932255
6795	CBL	0.4358030286466986	0.8029425823926223	-0.006265145239365577	0.020652942336885156	False	False	-0.006265145239365577
8468	NRDE2	0.4104052636441088	0.7872652081534636	-0.006256843045618067	0.01770137306265182	False	False	-0.006256843045618067
11446	PPP5C	0.42697020917328166	0.7991170358799223	-0.006255473902483464	0.023035528806375383	False	False	-0.006255473902483464
10779	ATP5F1D	0.6702816615901102	0.9070061137327077	-0.006252171298141114	0.06984131979789901	False	False	-0.006252171298141114
3609	DDX41	0.4129941222307427	0.7894133668833648	-0.00624930133765484	0.02319359619416106	False	False	-0.00624930133765484
6055	TOR1A	0.5191120925823531	0.8498755699119659	-0.006245324238853638	0.03392489889729392	False	False	-0.006245324238853638
8006	SPART	0.00013930349964195757	0.00856944170695813	-0.006245130170540091	0.0043067139703677005	False	False	-0.006245130170540091
2620	ZNF639	0.09452669947510445	0.5004898369238209	-0.006237138939564136	0.008404837779620533	False	False	-0.006237138939564136
8840	PEAK1	1.0941732386992796e-05	0.001348632758904182	-0.006228191139068661	0.0037912209502585525	False	False	-0.006228191139068661
5735	SMIM27	0.6077299463155068	0.8854944717515665	-0.00622589557376398	0.050635017547380395	False	False	-0.00622589557376398
8372	EIF2S1	0.5990852341026027	0.8834162649599079	-0.006225788084607191	0.052885373908911064	False	False	-0.006225788084607191
11451	PRKD2	0.49941521227863206	0.8388720751154575	-0.006219870806525943	0.026227029288641377	False	False	-0.006219870806525943
5039	LAS1L	0.42536367000698805	0.797601291295528	-0.006213281721214761	0.023504756009995856	False	False	-0.006213281721214761
3711	MRS2	0.3445221847910389	0.7388540491699163	-0.00620208403830624	0.015782580432678855	False	False	-0.00620208403830624
10318	ZNF519	3.6053294842237614e-06	0.0006146303003322335	-0.006200309795411988	0.003774249034684307	False	False	-0.006200309795411988
4191	AKAP7	0.2458766142319766	0.7058083713050199	-0.006198398503842829	0.012619005337553061	False	False	-0.006198398503842829
9184	BOLA2-SMG1P6	0.42588840347672974	0.797726957021779	-0.006197609802154887	0.02131909905640787	False	False	-0.006197609802154887
1705	MZT2B	0.6379563666680022	0.898219373140006	-0.0061963306811890955	0.06555520022641441	False	False	-0.0061963306811890955
4425	DPY19L1	0.03180249664622725	0.30023496633191904	-0.006194160072029183	0.006089340930197935	False	False	-0.006194160072029183
9708	PEMT	0.04539851520381234	0.3661077799745486	-0.006192463086966372	0.006621144595712644	False	False	-0.006192463086966372
8321	LGALS3	0.3734000704155863	0.7599143647575332	-0.006190361002143913	0.018207048472708962	False	False	-0.006190361002143913
1659	ANAPC1	0.3355312829959316	0.7310964486612337	-0.006190194393950889	0.01737137747963597	False	False	-0.006190194393950889
11276	ZNF420	0.24144031673301758	0.6998675322154968	-0.006189298203106159	0.013386263310267498	False	False	-0.006189298203106159
2199	FYCO1	0.5504563791951151	0.8657949836278674	-0.006184961015629712	0.02851955123712004	False	False	-0.006184961015629712
6739	NCAM1	2.3895155907480682e-05	0.002266763862416897	-0.006182602972252648	0.003763470547411636	False	False	-0.006182602972252648
5773	CREB3	0.5213853299781246	0.8504739805205618	-0.006180234179959904	0.034605264169832096	False	False	-0.006180234179959904
11666	ZNF773	0.07201762833457451	0.45398894003193996	-0.006177067952485231	0.006625014822616732	False	False	-0.006177067952485231
155	CAMK2N1	0.15164932474482085	0.6117800245926935	-0.0061685514522313726	0.009380287072755405	False	False	-0.0061685514522313726
4322	MAD1L1	0.2601868668827493	0.7164881502068218	-0.006164394309092548	0.013828811618658647	False	False	-0.006164394309092548
3703	TPMT	0.3566615684135168	0.7487792306350524	-0.00615886802281912	0.018211048458669016	False	False	-0.00615886802281912
8375	PIGH	0.5456777359439924	0.8634749297683536	-0.0061585294319752345	0.03486709583871578	False	False	-0.0061585294319752345
6540	B4GAT1	0.0068946547798938865	0.13102829862788123	-0.006147125504247124	0.004868934760471833	False	False	-0.006147125504247124
11345	COQ8B	0.3756834941924525	0.7606783730199201	-0.0061432941876148174	0.01825925913948972	False	False	-0.0061432941876148174
7493	KANSL2	0.4904286521129887	0.8328951642369046	-0.006132581549526308	0.031186747693106993	False	False	-0.006132581549526308
6268	RRAS2	0.2454277495462535	0.7058083713050199	-0.0061318774955493385	0.013414823615605144	False	False	-0.0061318774955493385
6028	URM1	0.6035905620975368	0.884133722254536	-0.006129230575063403	0.04784384288876487	False	False	-0.006129230575063403
372	MED8	0.5795594513430874	0.876379717977727	-0.006124904136502635	0.040465015301312926	False	False	-0.006124904136502635
3802	ABCF1	0.6295512622753159	0.8950780603588233	-0.006114149846365871	0.05463618622443477	False	False	-0.006114149846365871
5044	PJA1	0.4104179792719813	0.7872652081534636	-0.0061139886126306865	0.019925496419377794	False	False	-0.0061139886126306865
11557	ZNF614	0.05081508738957038	0.3799724693337065	-0.006109469365394928	0.007198507483599866	False	False	-0.006109469365394928
1755	LY75	0.10642891955335253	0.5246954655096755	-0.006108380365875207	0.008191769269531942	False	False	-0.006108380365875207
258	TMEM39B	0.19662782620434865	0.6526279231691937	-0.006106571860812228	0.010999301657792619	False	False	-0.006106571860812228
10726	GID8	0.6771385746179528	0.9086375231573552	-0.00610355678996429	0.07763233273459316	False	False	-0.00610355678996429
8873	C15orf40	0.6187463895724075	0.8903166622504065	-0.006102825863698123	0.05116371886145379	False	False	-0.006102825863698123
5083	TAF9B	0.3091242419773238	0.7164881502068218	-0.006094514264649393	0.01500331451126135	False	False	-0.006094514264649393
4350	EIF2AK1	0.5582024751223332	0.8685182505578147	-0.006092302675248454	0.04276333262950864	False	False	-0.006092302675248454
4366	GLCCI1	0.3782751931023508	0.7619265576135192	-0.006091418576933863	0.016118717309674135	False	False	-0.006091418576933863
683	NOTCH2	0.36223504869754986	0.7517981258003021	-0.006088755533074409	0.018668657484618524	False	False	-0.006088755533074409
6062	EXOSC2	0.18243982754752133	0.632009539171742	-0.0060881603118686884	0.008146020861450347	False	False	-0.0060881603118686884
11422	PPP1R37	0.30498389076985705	0.7164881502068218	-0.006075457780765118	0.01370605810396223	False	False	-0.006075457780765118
4099	CASP8AP2	0.48874508281772344	0.8314151561934229	-0.00607374467232879	0.027205475725103196	False	False	-0.00607374467232879
2978	HADH	0.36754467509034816	0.7565053391229686	-0.006070407134010483	0.018379712186523112	False	False	-0.006070407134010483
8343	PPM1A	0.5043707254925734	0.8424530416185676	-0.006070313080998292	0.028696648975831747	False	False	-0.006070313080998292
6054	TOR1B	0.3106210868469681	0.7164881502068218	-0.006066701445330174	0.015603080039660912	False	False	-0.006066701445330174
10786	DAZAP1	0.46223395647474586	0.8176030032825573	-0.006056017023145321	0.02743945289704031	False	False	-0.006056017023145321
8007	RFXAP	0.22289238064587968	0.6824266198692042	-0.006055162484348847	0.011290970882639027	False	False	-0.006055162484348847
7221	ZDHHC6	0.5971763824907645	0.8824856516631738	-0.00605262842747754	0.04629833939639427	False	False	-0.00605262842747754
1904	METTL21A	0.2614550107518409	0.7164881502068218	-0.006048604302170243	0.014751695276364624	False	False	-0.006048604302170243
8754	CSNK1G1	0.2545922363980577	0.716202122303311	-0.006046907317107432	0.012392247124533715	False	False	-0.006046907317107432
3434	DDX46	0.7282871425429487	0.926241009191137	-0.006042320217341451	0.12501938815051902	False	False	-0.006042320217341451
11723	HDHD5	0.27254784685341527	0.7164881502068218	-0.006035086197089533	0.013095402771739909	False	False	-0.006035086197089533
176	GALE	0.0369918057738119	0.3264532137103302	-0.006033056835399714	0.005354453927933202	False	False	-0.006033056835399714
1586	SNRNP200	0.7176941047714078	0.9234561096506312	-0.006020833134899278	0.08946417807570056	False	False	-0.006020833134899278
5504	OTUD6B	0.1336670077228641	0.582558359334587	-0.0060205832226097435	0.009385622483784706	False	False	-0.0060205832226097435
9509	VPS9D1	0.004052265090263154	0.0899979713405347	-0.006013837606213988	0.004635605886189986	False	False	-0.006013837606213988
3433	CAMLG	0.6772875799578076	0.9086375231573552	-0.006013244400429957	0.06984990620597054	False	False	-0.006013244400429957
2469	CCDC14	0.3918285802774457	0.7722988588812993	-0.006011634750307038	0.018129169583711698	False	False	-0.006011634750307038
9812	ZNF830	0.5808781544470019	0.876660668387174	-0.006002269757521774	0.03934799934440314	False	False	-0.006002269757521774
8441	IRF2BPL	0.16755298245046582	0.6149652431556341	-0.0060010967820983115	0.008921176121817101	False	False	-0.0060010967820983115
6954	ZNF33B	0.39052038390710253	0.7716255876514704	-0.0059993326163125076	0.019548763380627852	False	False	-0.0059993326163125076
9775	PHF12	0.4955765224501969	0.836365370671688	-0.005997231203297278	0.025137926777762085	False	False	-0.005997231203297278
8868	RPS17	0.592396798352957	0.8800850573922153	-0.005996932920887188	0.04738074949971359	False	False	-0.005996932920887188
5315	CSGALNACT1	0.009258583120364856	0.15663289124381538	-0.005995994742090586	0.005691595784950034	False	False	-0.005995994742090586
2233	IP6K2	0.6161773596956044	0.8894458561908692	-0.005995600055343	0.047885545733739515	False	False	-0.005995600055343
11979	ATXN10	0.669245493700459	0.9068343784118247	-0.005995250715583436	0.07184997656223431	False	False	-0.005995250715583436
8713	MYO5A	0.26191354391584454	0.7164881502068218	-0.005994754921847745	0.012971713984182072	False	False	-0.005994754921847745
8808	STOML1	0.0005487845527430211	0.024083204752547056	-0.005992445920398466	0.004586819701917058	False	False	-0.005992445920398466
1852	HSPD1	0.7199619640569148	0.9242524769090451	-0.0059904674481063135	0.08813811699743226	False	False	-0.0059904674481063135
10993	CCDC159	0.2812864906170639	0.7164881502068218	-0.00598810403027141	0.013940015585258262	False	False	-0.00598810403027141
8266	MBIP	0.2685544726052236	0.7164881502068218	-0.005976348747362045	0.01339262576766242	False	False	-0.005976348747362045
10652	CD40	0.0918575458133095	0.4954242601567903	-0.005975294681818281	0.00580871754769652	False	False	-0.005975294681818281
11474	CARD8	0.6512498249916929	0.9015667834656572	-0.005973113323742688	0.064260910938257	False	False	-0.005973113323742688
8395	PCNX1	0.4922257999385624	0.8343014531235317	-0.005968907810483309	0.028542636863606537	False	False	-0.005968907810483309
8418	NPC2	0.6095862211262355	0.8863079176595744	-0.005968249439397975	0.04532460929026193	False	False	-0.005968249439397975
10855	YJU2	0.5176023971285599	0.8491711293477336	-0.005965105381561889	0.02693888700716348	False	False	-0.005965105381561889
1040	KIF21B	0.3023044707237167	0.7164881502068218	-0.005961961323725803	0.013075504164947235	False	False	-0.005961961323725803
872	ETV3	0.2955138482062031	0.7164881502068218	-0.005958858917937973	0.014652568787401529	False	False	-0.005958858917937973
8080	HNRNPA1L2	0.012428564128836842	0.1799227074291364	-0.0059588530396247116	0.004894467973113335	False	False	-0.0059588530396247116
11511	NOSIP	0.7268929620920965	0.9260112234713885	-0.005958478675045831	0.09645936117177857	False	False	-0.005958478675045831
133	FBXO42	0.41371377326418013	0.7898904585142917	-0.005956828716489116	0.0218206159595004	False	False	-0.005956828716489116
3731	H2BC4	0.01777725542516307	0.21760026593776607	-0.0059546962323895015	0.005003464220591205	False	False	-0.0059546962323895015
4468	NUDCD3	0.3902502858804534	0.7716255876514704	-0.005950961152142883	0.018235213958694627	False	False	-0.005950961152142883
2456	CCDC58	0.3116760306419172	0.7164881502068218	-0.0059493474711765845	0.014159247449638063	False	False	-0.0059493474711765845
2086	XPC	0.643395952573597	0.9005552820232297	-0.005949067999368932	0.05996564730831383	False	False	-0.005949067999368932
9409	SF3B3	0.5697901999933598	0.8717459834402032	-0.005946267906834572	0.03911725185500661	False	False	-0.005946267906834572
1464	SERTAD2	0.18763054170229843	0.6394419486432767	-0.005940201487548279	0.009257037471478472	False	False	-0.005940201487548279
5031	ZXDB	0.0027870165909302095	0.07227730380780127	-0.005939413289715759	0.00460164319019712	False	False	-0.005939413289715759
5015	FAM120C	0.12492214679447688	0.5636032286793115	-0.005931850923680213	0.007834957268284596	False	False	-0.005931850923680213
5244	IRAK1	0.09477053660633518	0.5012526178508636	-0.005924025041258725	0.0071294389224534765	False	False	-0.005924025041258725
2426	USF3	0.4219592383851488	0.7953062844294994	-0.005922700909208527	0.018543861610852534	False	False	-0.005922700909208527
11054	MRI1	0.32779846828438686	0.7249517973986477	-0.005920837315952694	0.015253414149856141	False	False	-0.005920837315952694
2545	TFDP2	0.6051805666867401	0.8845351647534946	-0.005914983187751059	0.04268912359079394	False	False	-0.005914983187751059
2643	DVL3	0.18555852900031747	0.6361364152972769	-0.005902683740985449	0.010165530646753825	False	False	-0.005902683740985449
1184	GALNT2	0.3721577669875449	0.7584358650510205	-0.005894291525069127	0.017186292636422577	False	False	-0.005894291525069127
8120	TPP2	0.5449011756083268	0.8634749297683536	-0.005893840070610613	0.034453826145460754	False	False	-0.005893840070610613
9303	ARL2BP	0.7175082545887428	0.9234561096506312	-0.005890889493256748	0.0961636617869981	False	False	-0.005890889493256748
12091	C2CD2	0.022092612303246956	0.2484468437123269	-0.0058831618626426375	0.005015707246299262	False	False	-0.0058831618626426375
7206	SFR1	0.34817048187212196	0.7414064768757731	-0.005874862859979469	0.015467407630598562	False	False	-0.005874862859979469
6251	WEE1	0.057996951109806905	0.40596126896760165	-0.005867871362137559	0.006094471818152038	False	False	-0.005867871362137559
4713	BMT2	0.4427961472202341	0.807572648809214	-0.0058638156618904536	0.021208086935991317	False	False	-0.0058638156618904536
3453	CTNNA1	0.3035184588534663	0.7164881502068218	-0.005859473099956168	0.012793647701956061	False	False	-0.005859473099956168
8466	TDP1	0.4330252224902239	0.8018199433297275	-0.005845077614633167	0.023501203043203335	False	False	-0.005845077614633167
11242	IGFLR1	0.5089348002659178	0.8453833275947914	-0.0058425650555932185	0.02896854690680955	False	False	-0.0058425650555932185
4537	GTF2IRD2	4.021848774973622e-06	0.0006663240442255595	-0.005838115004502143	0.003553774028585304	False	False	-0.005838115004502143
12119	ITGB2	0.7759281298072152	0.943604319269771	-0.0058379080878753235	0.14581563003852582	False	False	-0.0058379080878753235
1834	HIBCH	0.33893585672954485	0.733695709000669	-0.005837681017031606	0.01599098104058513	False	False	-0.005837681017031606
8927	LRRC28	0.26122391580894855	0.7164881502068218	-0.00582863714810225	0.0134802591143374	False	False	-0.00582863714810225
3560	SLU7	0.6938821850581868	0.9143201683476477	-0.005827718115811702	0.07724585414213576	False	False	-0.005827718115811702
6242	TRIM66	0.30140667762633805	0.7164881502068218	-0.005827425207859452	0.011656988296823257	False	False	-0.005827425207859452
674	TTF2	0.20806839599087412	0.6668960605015402	-0.005826304633399924	0.010659178216286093	False	False	-0.005826304633399924
4877	DHRSX	0.28324488026075456	0.7164881502068218	-0.005825597892194034	0.014071952112891473	False	False	-0.005825597892194034
5938	ZFP37	0.009592075160213666	0.15925244502637467	-0.005824697334602309	0.0047135554884859985	False	False	-0.005824697334602309
439	PRPF38A	0.6317893976507024	0.8954964378767274	-0.005821360132187618	0.05087764253576623	False	False	-0.005821360132187618
4347	CCZ1	0.08475886049511074	0.48714330903000075	-0.005820313456523382	0.006681353395897519	False	False	-0.005820313456523382
11779	RGL4	0.5298997919997361	0.8531884262293606	-0.005819591935558434	0.025921660466658638	False	False	-0.005819591935558434
2827	LIAS	0.40812921417595505	0.7854751221125261	-0.005814866443503087	0.01499704120074014	False	False	-0.005814866443503087
8830	IMP3	0.7582573377989204	0.9379714970202503	-0.005813787521091815	0.14284913165652735	False	False	-0.005813787521091815
3618	PHYKPL	0.6746149606741852	0.9077272381327934	-0.005808939760120619	0.0637670519284172	False	False	-0.005808939760120619
980	KIAA0040	0.5710031518068687	0.8723000097018436	-0.005806811474816192	0.03684489390390397	False	False	-0.005806811474816192
650	RHOC	0.4394419976185656	0.8054154281687734	-0.005803156843485357	0.020104904557561972	False	False	-0.005803156843485357
3700	FAM8A1	0.3135168151614808	0.7164881502068218	-0.005803043979870729	0.014343583139103323	False	False	-0.005803043979870729
11710	MZF1	0.22283198343669686	0.6824193233964763	-0.005801355056494677	0.010911819738778378	False	False	-0.005801355056494677
4001	POLH	0.4172098421044126	0.7919379333022761	-0.005798911021792182	0.017086833519898707	False	False	-0.005798911021792182
163	USP48	0.56155148937002	0.8700803732132452	-0.005791284666117984	0.03544999207062885	False	False	-0.005791284666117984
2044	ARL8B	0.6030132378298164	0.884133722254536	-0.005790827837201629	0.04633124224831567	False	False	-0.005790827837201629
1637	MFSD9	0.15667773997566373	0.6117800245926935	-0.005790147968284937	0.00904920156343187	False	False	-0.005790147968284937
6365	KBTBD4	0.5517667924698069	0.866295457935738	-0.005779888128269403	0.03471035536749647	False	False	-0.005779888128269403
814	FLAD1	0.5129672181281815	0.8478762241563553	-0.0057791222680272794	0.03211897771058461	False	False	-0.0057791222680272794
9076	TMEM186	0.24492813130911809	0.7052850939018742	-0.005773526785609169	0.011040713603283663	False	False	-0.005773526785609169
3929	SRPK1	0.6241879805926968	0.892423276436058	-0.0057707434882555576	0.04953934371341045	False	False	-0.0057707434882555576
8009	EXOSC8	0.6234420632275472	0.8922677928878986	-0.005770635999098768	0.04802922440961023	False	False	-0.005770635999098768
10092	CD79B	5.331004089411622e-05	0.004265891231547545	-0.005768650808734317	0.0035114898230419224	False	False	-0.005768650808734317
1793	SCRN3	0.2698413154007452	0.7164881502068218	-0.005768581612589634	0.012676012013508648	False	False	-0.005768581612589634
988	TOR1AIP2	0.4281719114764928	0.7994239259101261	-0.005768142250661257	0.01831637424433135	False	False	-0.005768142250661257
10892	CLPP	0.7058453023282081	0.9187626747025243	-0.005765954846320596	0.08828236105504621	False	False	-0.005765954846320596
2500	MBD4	0.6612696124446941	0.9045836086971667	-0.005762536691134698	0.06361582619545438	False	False	-0.005762536691134698
5820	OSTF1	0.7672561012244337	0.9410369471670998	-0.005757248224620666	0.1418888761410001	False	False	-0.005757248224620666
451	LRP8	0.009327384086754952	0.15681432813409804	-0.00575648992220988	0.004553407352229062	False	False	-0.00575648992220988
2220	ZNF589	1.0158677499309882e-05	0.0013235686704552887	-0.0057529882949756625	0.0035019557466191486	False	False	-0.0057529882949756625
9335	CBFB	0.5147250689458821	0.848185623372982	-0.005746058603398905	0.021287336063096213	False	False	-0.005746058603398905
7086	SHLD2	0.17919724325006806	0.6292383589661796	-0.005738260265073844	0.008447491563856602	False	False	-0.005738260265073844
4199	HBS1L	0.514359157768443	0.8479133412244453	-0.005737712070374219	0.026009985893804325	False	False	-0.005737712070374219
7316	C12orf4	0.3088523860840873	0.7164881502068218	-0.005736270372058783	0.013872466414219237	False	False	-0.005736270372058783
11434	GIPR	0.007288786048974646	0.13502045715604527	-0.005734459851574114	0.004578762707484744	False	False	-0.005734459851574114
11384	PHLDB3	0.15852677626372486	0.6117800245926935	-0.0057297672780730335	0.008491140715702667	False	False	-0.0057297672780730335
6069	UCK1	0.32158586106893733	0.7206733632604133	-0.005729749811085055	0.014180777131919505	False	False	-0.005729749811085055
3908	UQCC2	0.5683160808458075	0.8710868312589548	-0.005728150909877815	0.03901493032419023	False	False	-0.005728150909877815
8465	EFCAB11	0.04071044705219142	0.345821964668643	-0.005725711409874121	0.005047161689966361	False	False	-0.005725711409874121
8032	CCDC122	0.03527230614390247	0.31890201242425337	-0.0057229847122796315	0.005063941035404662	False	False	-0.0057229847122796315
480	ITGB3BP	0.3377529927233033	0.7326057739387244	-0.005721647815892065	0.016044070924134627	False	False	-0.005721647815892065
7287	FUOM	0.5143849020638989	0.8479133412244453	-0.00572119904866247	0.024074208606811667	False	False	-0.00572119904866247
7009	SLC25A16	0.18199234955521928	0.6316836848091013	-0.005718818163839587	0.009368976109321473	False	False	-0.005718818163839587
789	SNAPIN	0.6763165082495859	0.90837075662707	-0.005717960937814194	0.06992995572021961	False	False	-0.005717960937814194
10651	NCOA5	0.32088684595891104	0.7204274647116284	-0.005715660669858904	0.012884375392327719	False	False	-0.005715660669858904
8423	DLST	0.4708321837066084	0.8222088742489362	-0.0057152468366052644	0.02484106109508916	False	False	-0.0057152468366052644
4823	ACTR3C	0.09419875115040269	0.5003790825394036	-0.005712327834191206	0.006877955858072976	False	False	-0.005712327834191206
7195	CNNM2	0.22784445761098623	0.6875807596702884	-0.0057120154438292875	0.00986904109618846	False	False	-0.0057120154438292875
11138	KXD1	0.6612422382420444	0.9045836086971667	-0.005703578888635791	0.05871558747433558	False	False	-0.005703578888635791
9040	ZNF200	0.48790731205051974	0.8311546365263848	-0.0057026007373090085	0.025280394279278945	False	False	-0.0057026007373090085
8650	STARD9	2.849479453961704e-05	0.0025078920332897063	-0.005697034814409015	0.0034678957759105623	False	False	-0.005697034814409015
5975	ZBTB6	0.24024060492609112	0.6992856967196823	-0.005695251166213544	0.009943841891375798	False	False	-0.005695251166213544
1934	RNF25	0.55501811630489	0.8675984188829795	-0.005692292527172919	0.03187260883051807	False	False	-0.005692292527172919
6402	DDB1	0.6141083317368916	0.8885309109742997	-0.005679732419202095	0.05002083607058105	False	False	-0.005679732419202095
3221	SETD9	0.15746458964549412	0.6117800245926935	-0.005677924585946345	0.008718297488092474	False	False	-0.005677924585946345
7780	MTERF2	0.2395143885316565	0.6984154071139999	-0.005666853874604282	0.009556345871623361	False	False	-0.005666853874604282
3284	HMGCR	0.28998646976158915	0.7164881502068218	-0.005664917726167616	0.013102479992261405	False	False	-0.005664917726167616
8173	RAB2B	0.4174996104193739	0.7922231744568641	-0.005664204266889427	0.016831175837174438	False	False	-0.005664204266889427
586	SASS6	0.2788678757850604	0.7164881502068218	-0.0056641411170098134	0.011895531945151163	False	False	-0.0056641411170098134
9071	ALG1	0.44852926600139165	0.8103286370717816	-0.00566066921724552	0.01986177257120529	False	False	-0.00566066921724552
9738	USP22	0.4855509834624976	0.8303578867925248	-0.005659583576761949	0.02383902885551247	False	False	-0.005659583576761949
1289	FAM49A	0.3434628188143326	0.7375423996933274	-0.005653406981089946	0.01197392610497121	False	False	-0.005653406981089946
1283	ROCK2	0.1382069633690822	0.5916042613211477	-0.005648132622527744	0.00741169452297465	False	False	-0.005648132622527744
927	HSD17B7	0.5784632458865735	0.875920902485767	-0.005646813864935385	0.03689633677356337	False	False	-0.005646813864935385
6518	AP5B1	0.14455937090948254	0.6080649711063206	-0.005641768592638589	0.008048649242431085	False	False	-0.005641768592638589
8439	VASH1	1.382578279643292e-05	0.0015944380689651024	-0.005640445132395622	0.003433448537020953	False	False	-0.005640445132395622
3815	GTF2H4	0.39648841897925635	0.7760244976013503	-0.0056350626128694	0.01711463671137515	False	False	-0.0056350626128694
4633	PVRIG	0.5552636538408182	0.867744664647193	-0.005634390805639467	0.027789838743693174	False	False	-0.005634390805639467
4779	PARP12	0.21152471633273795	0.6689104624105596	-0.005629326722740234	0.008795718866128418	False	False	-0.005629326722740234
4755	CHCHD3	0.607879765127032	0.8854944717515665	-0.005626380176229748	0.03937500746341605	False	False	-0.005626380176229748
8567	SNURF	0.043570784688665924	0.3586359620171665	-0.005622693969959107	0.00536424061440152	False	False	-0.005622693969959107
11896	CSNK1E	0.10757587936037064	0.5281413321185707	-0.005618461248506915	0.0068638489704170485	False	False	-0.005618461248506915
7367	RIMKLB	1.5738001211409287e-05	0.0017141306319426613	-0.0056145174041635935	0.003417665825111348	False	False	-0.0056145174041635935
2536	MRPS22	0.6105990388903465	0.8863079176595744	-0.00561145530680956	0.04605710630030603	False	False	-0.00561145530680956
5278	IL9R	0.3498378244957029	0.7427574927302248	-0.005611096561748775	0.014681040168355043	False	False	-0.005611096561748775
5764	STOML2	0.6643533620522764	0.9057568806457498	-0.005610407287530864	0.05983352319689651	False	False	-0.005610407287530864
3728	H1-2	0.6370517480107118	0.897764431753924	-0.005605898117403555	0.04210948302068348	False	False	-0.005605898117403555
2494	RAB43	0.0003230596615096021	0.01685757848521834	-0.0056042414827624926	0.003846870070541294	False	False	-0.0056042414827624926
949	ATP1B1	0.3498783700772061	0.7427574927302248	-0.0056034722214962675	0.009672897888853905	False	False	-0.0056034722214962675
8250	NUBPL	0.01324523185197004	0.18839620589446623	-0.005600236126069681	0.004620101196944593	False	False	-0.005600236126069681
4136	MICAL1	0.09712812503082127	0.506536430042213	-0.005597296969438725	0.007151971414151275	False	False	-0.005597296969438725
10222	RPTOR	0.2698611306854505	0.7164881502068218	-0.005591737764611031	0.011598325142082866	False	False	-0.005591737764611031
8822	PPCDC	0.19808112390927032	0.6543185230398053	-0.005591218457622293	0.009733055597597365	False	False	-0.005591218457622293
5632	PYCR3	0.02849809036132296	0.2848114162448955	-0.0055908887682242035	0.004847220851100284	False	False	-0.0055908887682242035
3368	YTHDC2	0.47650190484897337	0.8250797397011523	-0.005588014608942743	0.0245387240414524	False	False	-0.005588014608942743
5293	MSRA	0.22094335802354295	0.6798212713656646	-0.005586884629181996	0.007473925824877512	False	False	-0.005586884629181996
10525	NAPB	0.17403238496498513	0.6252727380400489	-0.005584310935684123	0.008712972572303978	False	False	-0.005584310935684123
4281	TCP1	0.6923755050169467	0.9139072740628315	-0.005583706980984413	0.07609304861437584	False	False	-0.005583706980984413
1505	PRADC1	0.23329015735355865	0.6932626305315923	-0.005583387200742965	0.010379371049025497	False	False	-0.005583387200742965
9714	DRG2	0.5700750339242913	0.8717879126431927	-0.005583282398815096	0.03928166935483588	False	False	-0.005583282398815096
11814	RHBDD3	0.10572481538021582	0.5239478080264316	-0.005582717408934722	0.007103976347667953	False	False	-0.005582717408934722
7722	CRADD	0.39392255566408263	0.7738328360515371	-0.0055819360971263105	0.013869894994360121	False	False	-0.0055819360971263105
10596	NDRG3	0.4932997530536605	0.8348292456031094	-0.0055742936180785945	0.021919172413867784	False	False	-0.0055742936180785945
10614	PLCG1	0.4347529205794969	0.802472629762278	-0.005568045810840219	0.015341135258328868	False	False	-0.005568045810840219
2060	JAGN1	0.6543380397792249	0.9027366737792842	-0.00556763735204442	0.06251660881822234	False	False	-0.00556763735204442
5457	VCPIP1	0.5861817476227906	0.8769078105863156	-0.005567008540477203	0.0369412103545016	False	False	-0.005567008540477203
1883	BMPR2	0.513641425326695	0.8478762241563553	-0.005563152366977388	0.021965038183008597	False	False	-0.005563152366977388
6601	RNF121	0.40871786559098344	0.7858365892361455	-0.005561859809866997	0.018379175418819907	False	False	-0.005561859809866997
2949	TSPAN5	0.4472834240458652	0.8100685014705946	-0.0055574339438362	0.019441953449087623	False	False	-0.0055574339438362
3392	MARCHF3	0.36956647731916237	0.7574857070404786	-0.0055570993838356935	0.012944321043433404	False	False	-0.0055570993838356935
6217	RRM1	0.5066803105397628	0.8440222425955052	-0.0055555152623875115	0.025761319784394904	False	False	-0.0055555152623875115
2996	METTL14	0.5818017545475795	0.876660668387174	-0.005555251913953378	0.03338374604231617	False	False	-0.005555251913953378
11133	PGPEP1	0.34761797392206684	0.7407663455154478	-0.005554765525518907	0.013825427238173874	False	False	-0.005554765525518907
10057	YPEL2	0.20065292679264932	0.6581930780429264	-0.005554674159735635	0.008760471588870557	False	False	-0.005554674159735635
7951	ZNF268	0.02722134366680398	0.2786611451817835	-0.005553047378528353	0.005260701958575157	False	False	-0.005553047378528353
7959	EEF1AKMT1	0.25869537476909826	0.7164881502068218	-0.005547496571291033	0.01014913750554198	False	False	-0.005547496571291033
8368	FUT8	0.34812840521077104	0.7414064768757731	-0.005545458308155417	0.014976690703198254	False	False	-0.005545458308155417
7773	C12orf75	0.7927765231436888	0.9493221257201315	-0.005542667620922276	0.12102726211678612	False	False	-0.005542667620922276
1097	CD46	0.6996465288241873	0.9160665759749461	-0.005540496339955132	0.07596517914296962	False	False	-0.005540496339955132
9586	PFN1	0.8914201108763741	0.9736696488864086	-0.00554042109754538	1.0124735951744532	False	False	-0.00554042109754538
10961	DNMT1	0.6824989190656054	0.9100614964525051	-0.005534605934163082	0.06402244046330452	False	False	-0.005534605934163082
4558	PTPN12	0.376268607438235	0.7611431864653411	-0.0055341047659695514	0.016405591212869854	False	False	-0.0055341047659695514
6088	SURF4	0.7749825968851378	0.9434979234824067	-0.005529500199215592	0.13085978743927315	False	False	-0.005529500199215592
234	XKR8	0.4330129499879384	0.8018199433297275	-0.005517576964498744	0.01903603946561969	False	False	-0.005517576964498744
6300	CCDC34	0.07459544646587432	0.46451362455165673	-0.005517531281607108	0.005883783454885192	False	False	-0.005517531281607108
3061	TMEM154	0.3398420279244013	0.733955706540209	-0.005511409774127961	0.014082527547713726	False	False	-0.005511409774127961
1462	PELI1	0.43341280937480875	0.8019141030988132	-0.005510234111475578	0.015988669724831633	False	False	-0.005510234111475578
111	MTHFR	0.26158947540650557	0.7164881502068218	-0.0055098290117159285	0.01064775988220176	False	False	-0.0055098290117159285
131	ARHGEF19	0.04340199824856624	0.35802083127481393	-0.005508291580870227	0.005420277818183829	False	False	-0.005508291580870227
10148	NUP85	0.3878273129162654	0.7712616537335637	-0.0055027972054402215	0.014151163935701427	False	False	-0.0055027972054402215
7620	PTGES3	0.821455813892005	0.9572428684850309	-0.005502756897006425	0.2526340812725463	False	False	-0.005502756897006425
1920	SMARCAL1	0.4562502989670598	0.8152623829180502	-0.005498164422782604	0.019892174335670424	False	False	-0.005498164422782604
3932	BRPF3	0.04465015364426766	0.3636986853459984	-0.005495090232898432	0.00539289809848667	False	False	-0.005495090232898432
5822	RFK	0.48064223523922467	0.8279770300871089	-0.005492951198678326	0.02101298249520933	False	False	-0.005492951198678326
1824	ITGAV	0.18787813307758583	0.6394419486432767	-0.005491760084459655	0.008052388328023526	False	False	-0.005491760084459655
9751	IFT20	0.6105692116970788	0.8863079176595744	-0.005487934142285187	0.03642421492035745	False	False	-0.005487934142285187
10838	HMG20B	0.6384864400288148	0.8983870806290608	-0.005485155547582185	0.04737475407867621	False	False	-0.005485155547582185
1051	LGR6	0.1777355043271596	0.6284820036027706	-0.005483142813121306	0.008309563917695753	False	False	-0.005483142813121306
7494	CCNT1	0.669596511198898	0.9068343784118247	-0.005479738094080006	0.04841740240128573	False	False	-0.005479738094080006
10055	SMG8	0.26741388089144946	0.7164881502068218	-0.0054785960217891205	0.0114355995326051	False	False	-0.0054785960217891205
9864	STARD3	0.6951116988968882	0.9148388834894038	-0.005478002144197859	0.07058037755807829	False	False	-0.005478002144197859
2064	PRRT3	2.2719331597123336e-05	0.0021905532588275558	-0.0054772016858833945	0.003334079079566872	False	False	-0.0054772016858833945
3016	SPATA5	0.11435139918425133	0.5433066492019714	-0.005476952781304704	0.006278093407258972	False	False	-0.005476952781304704
3345	FAM174A	0.45686029280663776	0.8154717348785949	-0.005476436833352116	0.018154950103625996	False	False	-0.005476436833352116
4162	DCBLD1	0.006900964055219538	0.13102829862788123	-0.005472610723225841	0.004328377628313506	False	False	-0.005472610723225841
9157	PRKCB	0.5627959373058877	0.8703876690151403	-0.005465791375986601	0.031058451429029493	False	False	-0.005465791375986601
4749	TMEM209	0.40028227346944245	0.779180976319374	-0.0054613507301967444	0.016757151902268466	False	False	-0.0054613507301967444
11168	ZNF14	0.3165658350767825	0.7164881502068218	-0.005457861363444473	0.013081533994781376	False	False	-0.005457861363444473
2946	PDLIM5	0.47746583070273496	0.8251670447456394	-0.00545628664729751	0.023097863351903645	False	False	-0.00545628664729751
9627	KCTD11	2.3007587676602672e-05	0.00220031100682827	-0.005454824122957946	0.0033204574222534815	False	False	-0.005454824122957946
280	RNF19B	0.18565470659827865	0.6361364152972769	-0.005454317580306577	0.007981016700159793	False	False	-0.005454317580306577
4253	ARMT1	0.489872990096651	0.8325929753658294	-0.005451342146085204	0.02177851103511946	False	False	-0.005451342146085204
7599	RPL41	0.8697612423797852	0.9705145471531583	-0.005449098309937229	2.4739531013878966	False	False	-0.005449098309937229
8635	MGA	0.5393925564191082	0.8593897658347515	-0.005447811127284678	0.029793866223142975	False	False	-0.005447811127284678
9172	APOBR	0.1771008355728765	0.6284820036027706	-0.005441969091613182	0.008622088342965212	False	False	-0.005441969091613182
8786	MAP2K5	0.4176000019116013	0.7922231744568641	-0.005436962784135722	0.017441894583313813	False	False	-0.005436962784135722
5158	SEPTIN6	0.7994754926360126	0.951404561482345	-0.0054302447118363935	0.1580688513083381	False	False	-0.0054302447118363935
1363	YPEL5	0.7613413508730585	0.9387483975803539	-0.005429191318099859	0.11797808130769358	False	False	-0.005429191318099859
9796	NF1	0.6046281942966099	0.8843825402340572	-0.005426251489661672	0.035642741919867445	False	False	-0.005426251489661672
4600	SMURF1	0.010605914965805978	0.1649273628959648	-0.005414106054703524	0.004384833154181447	False	False	-0.005414106054703524
3136	LPCAT1	0.43555253136665206	0.8029155973148296	-0.00541346834169051	0.019622679389912943	False	False	-0.00541346834169051
1944	ATG9A	0.3959684913766588	0.7755207066373022	-0.0054133716014494	0.013920435989037416	False	False	-0.0054133716014494
8976	TSR3	0.02142511783254017	0.24350112180113043	-0.005409254262888949	0.004574683570622029	False	False	-0.005409254262888949
8407	PNMA1	0.46487435976283786	0.8185717024824848	-0.005399879025043429	0.019620995484743754	False	False	-0.005399879025043429
7435	ETFRF1	0.5098627550792609	0.8457879819726524	-0.0053985676573306	0.024732053615804637	False	False	-0.0053985676573306
5957	CDK5RAP2	0.5355462495176115	0.8567085308481868	-0.005397882413956069	0.02492722727403466	False	False	-0.005397882413956069
6357	NR1H3	2.7391213510801466e-05	0.002479938668386887	-0.0053935163387687345	0.0032831381829041854	False	False	-0.0053935163387687345
2623	ACTL6A	0.49656083967566533	0.8368893648609402	-0.005388108962375005	0.025125116556080643	False	False	-0.005388108962375005
6784	TRAPPC4	0.7173532459930156	0.9234561096506312	-0.005382046573932092	0.0899875853737142	False	False	-0.005382046573932092
10349	GALNT1	0.24264763176657	0.7024333778029253	-0.005378287140673387	0.010328035673795928	False	False	-0.005378287140673387
10712	TAF4	0.004015335138590788	0.08962502321678072	-0.005377523547780665	0.004150954620139599	False	False	-0.005377523547780665
4591	SLC25A13	0.06967710818992034	0.4466063650341592	-0.005373567694883109	0.0055734465806838995	False	False	-0.005373567694883109
9960	PLEKHM1	0.47414653283741226	0.8242035858972189	-0.005373506560425185	0.022040074914292725	False	False	-0.005373506560425185
10678	MOCS3	0.08643962567313924	0.48714330903000075	-0.005372288573917317	0.005843444871196014	False	False	-0.005372288573917317
5874	ERCC6L2	0.5248425468156168	0.8506778247246749	-0.005369180121864417	0.024560735045780564	False	False	-0.005369180121864417
10657	NCOA3	0.5454627261457676	0.8634749297683536	-0.005365200335834296	0.03023315708041392	False	False	-0.005365200335834296
6725	SIK2	0.24582162551542427	0.7058083713050199	-0.005365183540653547	0.009508768796311594	False	False	-0.005365183540653547
2354	EOGT	0.3714902538258338	0.7584358650510205	-0.005363172821614358	0.011920376708994283	False	False	-0.005363172821614358
11496	GYS1	0.19369252624432193	0.6485639585004153	-0.005361270263539188	0.009375031575595667	False	False	-0.005361270263539188
7024	TYSND1	0.36021062872468224	0.7510100277642386	-0.005358877286186167	0.011687349002873514	False	False	-0.005358877286186167
8001	N4BP2L1	0.5764744841810885	0.874874266480193	-0.005356501775821125	0.03642254488976374	False	False	-0.005356501775821125
8377	VTI1B	0.7252267804236667	0.9256638120408164	-0.005356474903531927	0.07301823070340491	False	False	-0.005356474903531927
8651	CDAN1	0.00028849043355867076	0.015638308617284075	-0.005355791675579086	0.0032601744474900804	False	False	-0.005355791675579086
1829	ANKAR	0.3741420990049702	0.7604073864773337	-0.005354365428829938	0.012173306618091396	False	False	-0.005354365428829938
10226	CEP131	0.08894755576857159	0.4892749518527176	-0.005354364085215478	0.0056886673663037145	False	False	-0.005354364085215478
6326	COMMD9	0.5700079867058062	0.8717879126431927	-0.0053537876746121964	0.0318095198159343	False	False	-0.0053537876746121964
2197	LZTFL1	0.264676588647005	0.7164881502068218	-0.0053511125382226035	0.011277977692422083	False	False	-0.0053511125382226035
8967	HAGHL	0.2584948666602912	0.7164881502068218	-0.005348802864966094	0.00973161935685942	False	False	-0.005348802864966094
4712	TMEM168	0.2944813108756437	0.7164881502068218	-0.005344562417730759	0.011114022816113957	False	False	-0.005344562417730759
3406	SLC22A5	1.8289328256227485e-05	0.001887169897175473	-0.005343530185921966	0.0032527106405144325	False	False	-0.005343530185921966
667	TSPAN2	0.44926402698412915	0.8107844046355187	-0.005341699175316785	0.013752205012188184	False	False	-0.005341699175316785
2585	CCNL1	0.7707828908302139	0.941414368989388	-0.005337933023985781	0.13673000140955438	False	False	-0.005337933023985781
10802	CSNK1G2	0.49780203745176044	0.8373328495400802	-0.005334670728077227	0.02264154781393135	False	False	-0.005334670728077227
212	RPS6KA1	0.6338585905488008	0.8961632933444162	-0.0053185527290166785	0.04205626063299532	False	False	-0.0053185527290166785
416	NSUN4	0.2561544274440222	0.7164881502068218	-0.005311870262500536	0.009992265880476399	False	False	-0.005311870262500536
5290	ERI1	0.3612073978981508	0.7516155353751899	-0.0053098756668348655	0.014308751197243523	False	False	-0.0053098756668348655
6422	EEF1G	2.052752741639847e-05	0.0020638060256332924	-0.005307737304421989	0.0032309228181462953	False	False	-0.005307737304421989
10423	ZADH2	0.29326123665367765	0.7164881502068218	-0.0053029641140533166	0.010747348113815284	False	False	-0.0053029641140533166
6114	INPP5E	0.1874792490889097	0.6394419486432767	-0.005288610280778571	0.007543072471091797	False	False	-0.005288610280778571
10313	SEH1L	0.10247877702096475	0.5166561983077014	-0.005288093996922368	0.006390595991787417	False	False	-0.005288093996922368
8928	MEF2A	0.5020232332266077	0.8407278953905044	-0.005287654970897606	0.02170751895379491	False	False	-0.005287654970897606
11376	CIC	0.44315022584766495	0.8077724762344615	-0.005284759481736596	0.016023944581396287	False	False	-0.005284759481736596
6431	C11orf98	0.279157746550105	0.7164881502068218	-0.005284533754507339	0.011128003658253002	False	False	-0.005284533754507339
7711	DUSP6	0.011353598500383952	0.17078309355500823	-0.005278397131365517	0.00424257596258405	False	False	-0.005278397131365517
7847	TESC	0.42653733319817944	0.7986881009885681	-0.005274210764612191	0.017226489038929885	False	False	-0.005274210764612191
2977	CYP2U1	4.967092914943771e-05	0.004001911914964629	-0.005266129595443329	0.003205595397318978	False	False	-0.005266129595443329
3171	IL7R	0.9449475753743917	0.9886133336534925	-0.0052661087694192005	0.6177652927459008	False	False	-0.0052661087694192005
8420	AREL1	0.31008979242804724	0.7164881502068218	-0.00526211017278664	0.01077557329469502	False	False	-0.00526211017278664
9593	ZFP3	3.0148156685468897e-05	0.002607593875670372	-0.005261392010857842	0.0032027115375380137	False	False	-0.005261392010857842
93	KIF1B	0.1274329079320137	0.5688779111970691	-0.005253695787231731	0.007371347880462237	False	False	-0.005253695787231731
9272	N4BP1	0.6451692615549686	0.9007358588795337	-0.005250393854696611	0.03582495902721365	False	False	-0.005250393854696611
7484	RPAP3	0.5035727999849615	0.8418091431963206	-0.005247631383367128	0.021175279541500166	False	False	-0.005247631383367128
1035	ZNF281	0.580495902582172	0.876660668387174	-0.005245175256134493	0.028768295362030193	False	False	-0.005245175256134493
506	CRYZ	0.4560946092155429	0.8151245469541653	-0.005242552520708836	0.016271678447562946	False	False	-0.005242552520708836
7127	PIK3AP1	0.5515265343515138	0.8661691086217431	-0.005242442344323126	0.027005728039624793	False	False	-0.005242442344323126
7935	EP400	0.6090444983555089	0.8861801576299421	-0.005237376917809433	0.03750334017249489	False	False	-0.005237376917809433
2037	IL5RA	0.08532922734630118	0.48714330903000075	-0.005237214340459788	0.005659646933088593	False	False	-0.005237214340459788
6994	CDK1	1.763833257472722e-05	0.0018691865412298763	-0.005234311797322864	0.0031862272854335356	False	False	-0.005234311797322864
11294	KCNK6	0.29033362631995574	0.7164881502068218	-0.0052335422421409756	0.009253551727248555	False	False	-0.0052335422421409756
2124	ZCWPW2	0.09077020158256585	0.49295008366376825	-0.00523209852840385	0.006223695248322784	False	False	-0.00523209852840385
5794	EXOSC3	0.6512776564318423	0.9015667834656572	-0.0052248006864650896	0.03805969000203613	False	False	-0.0052248006864650896
1079	NUCKS1	0.8070358482071472	0.9542785165320339	-0.005213804545725549	0.1778306717085646	False	False	-0.005213804545725549
4884	PNPLA4	0.10019895665532333	0.5128983146808391	-0.005211169045962523	0.006280732546991908	False	False	-0.005211169045962523
255	PEF1	0.7031954104483669	0.9176367727526574	-0.005210246654635825	0.07053542913791308	False	False	-0.005210246654635825
3503	LARS1	0.6342031318782126	0.8962568211563944	-0.00521009616981632	0.038269428518747414	False	False	-0.00521009616981632
7014	KIFBP	0.22610113371179003	0.6854918646610881	-0.005210000773189669	0.008537816469749363	False	False	-0.005210000773189669
2953	TRMT10A	0.12118311870908584	0.556392281567126	-0.0052091727707787765	0.006434907382924466	False	False	-0.0052091727707787765
375	KDM4A	0.07340339615956215	0.46025807517320344	-0.005207973930776962	0.005264232745193557	False	False	-0.005207973930776962
2739	NSD2	0.24043321977200863	0.6993610198264435	-0.005207828148608066	0.010147831016652597	False	False	-0.005207828148608066
7323	TNFRSF1A	0.6936993366272717	0.9141816375472325	-0.005206914490775358	0.05925760642797116	False	False	-0.005206914490775358
7958	IFT88	0.2732412966554829	0.7164881502068218	-0.0052024725013710416	0.01078408406508402	False	False	-0.0052024725013710416
10869	TICAM1	0.3301605675524939	0.7266278016843489	-0.005196146764493994	0.012028834358870501	False	False	-0.005196146764493994
11319	PLEKHG2	0.43739231271470436	0.8043669034194934	-0.005181717688809496	0.016078258485409204	False	False	-0.005181717688809496
855	TMEM79	0.3274725124028627	0.7249517973986477	-0.005174138359641394	0.011374341031915005	False	False	-0.005174138359641394
10056	GDPD1	0.07973748208684615	0.4807544857957823	-0.005172304997710907	0.0055724884264928215	False	False	-0.005172304997710907
6755	SIDT2	0.21580191798349851	0.6744404937515168	-0.005166756541798892	0.008110068621888537	False	False	-0.005166756541798892
9862	MED1	0.5780009731093882	0.8755988984785233	-0.005164329974084374	0.03175719347964185	False	False	-0.005164329974084374
9057	CORO7	0.12324507816754575	0.5621791535346677	-0.005160379411668754	0.006311944671618235	False	False	-0.005160379411668754
5689	PLPP6	0.070019085319554	0.4479130753369471	-0.0051581644632316655	0.005798700058608395	False	False	-0.0051581644632316655
5854	NOL8	0.6116245185790896	0.887048767936853	-0.00515677079913317	0.03533455367985998	False	False	-0.00515677079913317
9747	LGALS9	0.0029107885194501674	0.07379225291873345	-0.0051536733479236605	0.0038387625604572747	False	False	-0.0051536733479236605
5497	RIPK2	0.46906416872984347	0.8215817944808088	-0.00515357030948977	0.018851757286464946	False	False	-0.00515357030948977
8084	BORA	0.07943868642100677	0.4803340705800859	-0.005152283798644449	0.005572516360529479	False	False	-0.005152283798644449
7360	CLSTN3	0.5912560310859352	0.8792171696998622	-0.005151280790450159	0.02887440641181265	False	False	-0.005151280790450159
5109	ZMAT1	0.19746257508673115	0.6533630792374944	-0.005146032632369923	0.00807489694282914	False	False	-0.005146032632369923
28	CDK11B	0.6680340658393749	0.9064783490096499	-0.00514416769549963	0.04608362040972565	False	False	-0.00514416769549963
972	KLHL20	0.5324476325402101	0.8552753655019106	-0.0051423135075450155	0.02449914880477965	False	False	-0.0051423135075450155
1141	TP53BP2	0.2857524004698773	0.7164881502068218	-0.005141489871881118	0.011713157770816803	False	False	-0.005141489871881118
11948	SREBF2	0.523374270345338	0.8506778247246749	-0.005133851423676781	0.02547443643447969	False	False	-0.005133851423676781
8271	PNN	0.7614225777980985	0.9387483975803539	-0.005126243878605021	0.10050333244162003	False	False	-0.005126243878605021
4228	SF3B5	0.8085978594124479	0.9547250428144598	-0.005124416562939604	0.19231457742555305	False	False	-0.005124416562939604
8307	ERO1A	0.4342593587298682	0.8019141030988132	-0.005123125349443673	0.015984749607616488	False	False	-0.005123125349443673
9736	SPECC1	0.01116829311459144	0.1690631583010199	-0.005116872923530592	0.004082756121490905	False	False	-0.005116872923530592
7593	RAB5B	0.679019440401472	0.9091388281088704	-0.005114688794250176	0.04922478180754714	False	False	-0.005114688794250176
906	NIT1	0.6264198155409387	0.8934492596906574	-0.005110539712798111	0.03851357394200154	False	False	-0.005110539712798111
12036	RWDD2B	0.24449447811877167	0.7052850939018742	-0.005107195456407506	0.009159101454683983	False	False	-0.005107195456407506
1989	EIF4E2	0.7011909053112051	0.916752979816084	-0.005104509571102234	0.06647831368013155	False	False	-0.005104509571102234
8582	GOLGA8O	0.002356853373721882	0.06600872913116784	-0.005103387569052343	0.0038019623615622926	False	False	-0.005103387569052343
1359	TRMT61B	0.4719106279783123	0.8229039047178405	-0.005101534808688091	0.01923961514634648	False	False	-0.005101534808688091
9358	GFOD2	0.24328452240209672	0.7027887615461355	-0.005100940259289601	0.009189695453592156	False	False	-0.005100940259289601
194	LDLRAP1	0.28228995161478565	0.7164881502068218	-0.005100892560976276	0.009204054886818655	False	False	-0.005100892560976276
6903	MINDY3	0.3595301170549884	0.7508883691760235	-0.005098879826515397	0.01248167375476171	False	False	-0.005098879826515397
6788	HMBS	0.011525932884348973	0.17205526461750886	-0.005094299948677137	0.004138657195925397	False	False	-0.005094299948677137
343	ZMPSTE24	0.5167828405487115	0.8489316313022855	-0.005090054966742999	0.024105731537001532	False	False	-0.005090054966742999
2861	EXOC1	0.6242984403142418	0.892423276436058	-0.0050830869821541355	0.03533977998638699	False	False	-0.0050830869821541355
6681	MRE11	0.5522130627266149	0.8664375425974618	-0.005082627466008861	0.025181166342588726	False	False	-0.005082627466008861
1496	MCEE	0.4160471541643732	0.790964767202417	-0.005082432641912181	0.015009550508713379	False	False	-0.005082432641912181
2533	CEP70	0.12446284500615815	0.5636032286793115	-0.005080655375885393	0.006397112045646426	False	False	-0.005080655375885393
1311	CENPO	0.03138278095686753	0.29722677326540475	-0.005076372436842764	0.004399522692062246	False	False	-0.005076372436842764
1672	PAX8	0.057132180929247975	0.4030256117414213	-0.005074105927200778	0.005126173596253837	False	False	-0.005074105927200778
1887	CARF	0.36232898368437716	0.7517981258003021	-0.005072047845751879	0.012584149427611688	False	False	-0.005072047845751879
8247	HEATR5A	1.1329062680450446e-05	0.0013598343296952918	-0.005071750235149018	0.0030872729042241624	False	False	-0.005071750235149018
10183	UBE2O	0.15804529617991875	0.6117800245926935	-0.005070580618761706	0.007409942866595083	False	False	-0.005070580618761706
4767	STMP1	0.7286998971659142	0.9262763257539187	-0.0050682427296015395	0.08640261134822147	False	False	-0.0050682427296015395
9126	KNOP1	0.3892921928381694	0.7716255876514704	-0.005068230637071401	0.0137198787216413	False	False	-0.005068230637071401
4734	HILPDA	0.0004788060493750105	0.022087041407051956	-0.00506656396730984	0.0035892978247833557	False	False	-0.00506656396730984
1608	COA5	0.6285322177152248	0.8945462162110333	-0.005065421139235821	0.04094183938088921	False	False	-0.005065421139235821
2509	NUDT16	0.3827142107354786	0.7652177863660428	-0.005060500823083793	0.011985862943497993	False	False	-0.005060500823083793
10752	MIER2	0.2682997742539773	0.7164881502068218	-0.005059422572479751	0.008788016705283667	False	False	-0.005059422572479751
11356	TMEM91	0.10894567371369876	0.5297759238917894	-0.005057726595127785	0.004992980820071679	False	False	-0.005057726595127785
668	VANGL1	0.20788071021810148	0.6664760954743875	-0.005056705448138288	0.006497492458299054	False	False	-0.005056705448138288
1120	RPS6KC1	0.4769664847011552	0.8250797397011523	-0.0050508026139124826	0.01718320559414447	False	False	-0.0050508026139124826
5740	B4GALT1	0.6078751033662604	0.8854944717515665	-0.005048714637041851	0.03399959932962585	False	False	-0.005048714637041851
635	CEPT1	0.43865732502709	0.804729587382043	-0.0050478883141490336	0.017891158078437417	False	False	-0.0050478883141490336
2753	GRK4	0.0772062788871159	0.4717804979476074	-0.0050471143922201514	0.005436474799578395	False	False	-0.0050471143922201514
2040	SUMF1	0.49694986386012185	0.8369467248365572	-0.0050458419893266585	0.021316323629900075	False	False	-0.0050458419893266585
9007	PKD1	0.21998549920161387	0.6781109890281128	-0.005043296511732443	0.007205001983859277	False	False	-0.005043296511732443
11592	MYADM	0.5729978468910426	0.873645323782156	-0.005040486342089634	0.029174485918219684	False	False	-0.005040486342089634
3124	CCDC127	0.4880606171539854	0.8311546365263848	-0.005038092021122153	0.021554923409528397	False	False	-0.005038092021122153
3028	ELF2	0.7100238505164391	0.9213200305931724	-0.005037377218229505	0.0614602338312091	False	False	-0.005037377218229505
9154	PALB2	2.1156471599338772e-05	0.002091290549773294	-0.005032627205210264	0.003063457955801822	False	False	-0.005032627205210264
6297	FANCF	0.43528285065185157	0.8028895034396079	-0.005029635311711758	0.01573023517537125	False	False	-0.005029635311711758
5136	PRPS1	0.654269377948018	0.9027366737792842	-0.005029154297735127	0.0493749091539577	False	False	-0.005029154297735127
318	GNL2	0.5464308088891018	0.8634749297683536	-0.005026249403272897	0.02462898600284978	False	False	-0.005026249403272897
10405	PHLPP1	6.174020326575365e-05	0.004746732098137648	-0.0050252631902593554	0.003058975336830035	False	False	-0.0050252631902593554
7969	MIPEP	0.13553965534148693	0.5872787250191872	-0.005019180647599543	0.005111373180691479	False	False	-0.005019180647599543
9842	TADA2A	0.269909174495964	0.7164881502068218	-0.005012383302047083	0.010403303770426144	False	False	-0.005012383302047083
461	TTC4	0.23138614657520595	0.6918645760457924	-0.005011953345419926	0.00848520765379372	False	False	-0.005011953345419926
5562	UTP23	0.6408114951182775	0.8996172850409572	-0.005004732761312608	0.04382165792883245	False	False	-0.005004732761312608
7655	USP15	0.7625912969369308	0.9389389582705633	-0.004999320682268269	0.10724273467408857	False	False	-0.004999320682268269
1350	SUPT7L	0.6066884316798768	0.8852906283570652	-0.004998912223472469	0.029943323291808085	False	False	-0.004998912223472469
11662	ZNF749	0.38969784525778095	0.7716255876514704	-0.004998521231664649	0.013767929759608584	False	False	-0.004998521231664649
937	POU2F1	0.2244417118206722	0.6850305802144699	-0.004994656996478075	0.008203286043973702	False	False	-0.004994656996478075
4223	PEX3	0.5859757162694108	0.8769078105863156	-0.004993720497199548	0.032960445821927024	False	False	-0.004993720497199548
2642	EIF2B5	0.5823175331915401	0.876660668387174	-0.004992624107800298	0.03267404121192596	False	False	-0.004992624107800298
6440	POLR2G	0.7700779139182516	0.9410369471670998	-0.004987690355503671	0.10366097080595241	False	False	-0.004987690355503671
2120	SLC4A7	0.6677468753920793	0.906423845021808	-0.004987228152129477	0.04640628562420406	False	False	-0.004987228152129477
7248	WDR11	0.4769342583046523	0.8250797397011523	-0.004981834883687576	0.018828452276479588	False	False	-0.004981834883687576
1380	GPATCH11	0.5840678107753365	0.876660668387174	-0.004975745622955465	0.027741421669631353	False	False	-0.004975745622955465
7313	PARP11	0.5160609043315401	0.8483978426050024	-0.00497059151788742	0.020498327857001234	False	False	-0.00497059151788742
3951	ZFAND3	0.265825838064842	0.7164881502068218	-0.004969433322223016	0.008955363125300906	False	False	-0.004969433322223016
4991	GPKOW	0.5791121629668781	0.8760412002288306	-0.004956830218589476	0.026015715164660124	False	False	-0.004956830218589476
10216	GAA	0.2622788908483223	0.7164881502068218	-0.00494729055592443	0.00844491017834455	False	False	-0.00494729055592443
1084	SRGAP2	0.20858224321734745	0.6672181260422491	-0.004935000514460038	0.007781451004576114	False	False	-0.004935000514460038
8057	FNDC3A	0.5509764761004736	0.8657949836278674	-0.004932400620480198	0.026194462631634798	False	False	-0.004932400620480198
8693	COPS2	0.6623620874869827	0.9050893840176011	-0.004931065067707092	0.052076176886884235	False	False	-0.004931065067707092
11219	PDCD2L	0.009870099639400352	0.16175681997590755	-0.004931006284574472	0.003985692734245968	False	False	-0.004931006284574472
10797	REXO1	0.3528911564351239	0.7451841639482906	-0.004925045674926893	0.011940934543634488	False	False	-0.004925045674926893
7096	IFIT2	0.44139646817198597	0.8063748575896321	-0.004921447475403373	0.01083857102963878	False	False	-0.004921447475403373
2150	ACAA1	0.6974899331187341	0.9148388834894038	-0.004920848223354273	0.05665934397958089	False	False	-0.004920848223354273
5906	MSANTD3	0.0188001985808799	0.22497124710772154	-0.004916846267685563	0.004403421322816374	False	False	-0.004916846267685563
4809	EZH2	0.28789148506058504	0.7164881502068218	-0.0049168073028662265	0.010393678839600483	False	False	-0.0049168073028662265
4505	ERV3-1	0.2989183898465174	0.7164881502068218	-0.004916412280215026	0.009643477839912873	False	False	-0.004916412280215026
8616	RPUSD2	0.4699012339001304	0.82192538503602	-0.004912658893221391	0.01803593313657399	False	False	-0.004912658893221391
7727	NR2C1	0.4155150687712973	0.7906660252834211	-0.004910879947676529	0.015060380111858349	False	False	-0.004910879947676529
8570	ATP10A	3.7765930848690475e-05	0.0032191351056025078	-0.004910307567916626	0.0029889996161040116	False	False	-0.004910307567916626
5857	IPPK	0.2198814628571332	0.6781109890281128	-0.004909611575626416	0.00790898221912186	False	False	-0.004909611575626416
1445	FANCL	0.075913839935886	0.4681711390489083	-0.004904118879714485	0.005487942068510429	False	False	-0.004904118879714485
8494	IFI27	0.022967458583558382	0.2558392190515125	-0.004902384777302221	0.004021834702501111	False	False	-0.004902384777302221
8575	CHRFAM7A	4.965747214159606e-05	0.004001911914964629	-0.004899605006936566	0.002982484759301609	False	False	-0.004899605006936566
67	KLHL21	0.2508207943201524	0.7109409647199887	-0.004898815633441395	0.008272573989872415	False	False	-0.004898815633441395
7946	ZNF26	0.29792209234702915	0.7164881502068218	-0.004896236565485683	0.010322822711316425	False	False	-0.004896236565485683
3476	APBB3	0.0494458300190355	0.3741825707581345	-0.0048935086922285405	0.005216458606004745	False	False	-0.0048935086922285405
11075	ZNF333	0.30764051083937255	0.7164881502068218	-0.00488425622715429	0.010325881231370636	False	False	-0.00488425622715429
5025	UBQLN2	0.6630693181083245	0.9053189979353288	-0.00488366772402087	0.04294319255064426	False	False	-0.00488366772402087
2098	HACL1	0.5895312777545909	0.8784075819186347	-0.004880843446426231	0.031790668078388616	False	False	-0.004880843446426231
10023	MBTD1	0.2741408570537333	0.7164881502068218	-0.004879231780881623	0.008466898493436173	False	False	-0.004879231780881623
3630	MGAT4B	0.10981890356606122	0.5316048405957111	-0.004876295983286816	0.005445044182810036	False	False	-0.004876295983286816
557	CDC7	0.3673875376688256	0.7564799783167733	-0.004868122104720223	0.012444175932741905	False	False	-0.004868122104720223
6575	PITPNM1	0.3578919186621832	0.7502633627534894	-0.004866367344235639	0.011513429916994007	False	False	-0.004866367344235639
4164	NUS1	0.5138738454240648	0.8478762241563553	-0.004865899766403605	0.0219951464116453	False	False	-0.004865899766403605
3797	TRIM39	0.32485889796188927	0.7233049317618111	-0.00486214973844612	0.008210178074197565	False	False	-0.00486214973844612
6093	SLC2A6	0.00369146821915764	0.08481004035537366	-0.004857435079282355	0.003654797544349098	False	False	-0.004857435079282355
7710	TMTC3	0.03296628440010097	0.3064851615903126	-0.0048530507813239095	0.0042388066035240375	False	False	-0.0048530507813239095
9406	ST3GAL2	0.21264550852305528	0.6698216157622031	-0.0048506329471033815	0.007530498895280234	False	False	-0.0048506329471033815
848	SEMA4A	5.444726568251275e-05	0.004327453960968902	-0.004848909761558604	0.0029516255785115714	False	False	-0.004848909761558604
8298	SAV1	0.15349914285013286	0.6117800245926935	-0.004847380728303276	0.006349747949110628	False	False	-0.004847380728303276
41	PANK4	0.4527301271231152	0.8124278391074301	-0.0048460518936024695	0.015113776464461479	False	False	-0.0048460518936024695
687	SRGAP2C	0.0751036601587144	0.46570603819027806	-0.004843437555767186	0.0045386198047902004	False	False	-0.004843437555767186
114	PLOD1	0.03704965062512036	0.3264532137103302	-0.004839033187567746	0.00421222828282858	False	False	-0.004839033187567746
6113	PMPCA	0.5937856319469834	0.8809055856466599	-0.00483364227045115	0.03228322871550818	False	False	-0.00483364227045115
3319	RASA1	0.4043510722502379	0.7833303133859599	-0.0048325230396060815	0.013731349583634977	False	False	-0.0048325230396060815
2641	ABCC5	0.2236947342173157	0.6838152699059992	-0.004831589899363705	0.007817697655823217	False	False	-0.004831589899363705
8681	SPATA5L1	0.3342773604375142	0.7295184769622411	-0.00483143874273697	0.011209755803773012	False	False	-0.00483143874273697
10322	ABHD3	0.6251196937488591	0.8926053602291611	-0.0048287703244196765	0.027590580792247767	False	False	-0.0048287703244196765
317	SNIP1	0.4843495901823158	0.8299713085898015	-0.004826945695983179	0.0174547880461808	False	False	-0.004826945695983179
11135	ISYNA1	0.05821572502581126	0.4068874471055365	-0.004824353863690099	0.004338973120962988	False	False	-0.004824353863690099
11553	ZNF649	0.3056329778518133	0.7164881502068218	-0.004818794658862404	0.009738048422306998	False	False	-0.004818794658862404
509	ACADM	0.6516827390371231	0.9015667834656572	-0.004818459427054667	0.04081589101361234	False	False	-0.004818459427054667
5070	RLIM	0.5131724134056184	0.8478762241563553	-0.00481593880632796	0.021100623317534158	False	False	-0.00481593880632796
7836	RITA1	0.42497757136821657	0.797601291295528	-0.004815855502231447	0.013634994924369282	False	False	-0.004815855502231447
3461	DNAJC18	0.09607449885309875	0.5040697279255132	-0.004815657319098617	0.005229987936410276	False	False	-0.004815657319098617
9698	ZNF287	0.45894579604646124	0.815622967976858	-0.004813744683914998	0.014622654461879709	False	False	-0.004813744683914998
10022	NME2	0.607454458760166	0.8854944717515665	-0.004810295625596523	0.03519666320011321	False	False	-0.004810295625596523
3758	H2AC11	0.16233682628504764	0.6117800245926935	-0.004801490248233794	0.006366580801490759	False	False	-0.004801490248233794
5019	APEX2	0.4883575757349846	0.8313727050572937	-0.004794263617861406	0.0177976402477894	False	False	-0.004794263617861406
299	PSMB2	0.7814063425954425	0.9446744920812118	-0.0047883087185752815	0.118391240514504	False	False	-0.0047883087185752815
2115	NR1D2	0.35052736979488475	0.7432296455674481	-0.004787544201947618	0.011533954964817815	False	False	-0.004787544201947618
9928	ARL4D	9.431586955593554e-05	0.006376078009117642	-0.004787056133995072	0.0029139740736954527	False	False	-0.004787056133995072
8265	BRMS1L	4.3303257182408774e-05	0.0035620714282284926	-0.004781509357601131	0.0029105976431393647	False	False	-0.004781509357601131
2313	SPCS1	0.8447596549950342	0.9620736871552978	-0.004768863930112105	0.27278239026284634	False	False	-0.004768863930112105
8843	IDH3A	0.5175509680083347	0.8491711293477336	-0.004768390977822232	0.022066308325845975	False	False	-0.004768390977822232
6662	TMEM126A	0.6322109636162969	0.8954964378767274	-0.004767670800471744	0.037360893038488815	False	False	-0.004767670800471744
1941	RETREG2	0.4818015720864307	0.8282359548357328	-0.004766634873723188	0.018233086306521543	False	False	-0.004766634873723188
4880	ARSD	0.00011344824852078136	0.007292304630327602	-0.004764435376852388	0.0029002043793371515	False	False	-0.004764435376852388
1730	MBD5	0.6837600772569079	0.9106736626781032	-0.004761398808173091	0.04332924821986886	False	False	-0.004761398808173091
11645	ZNF583	0.28916781363518357	0.7164881502068218	-0.004759954422628735	0.009089495013386493	False	False	-0.004759954422628735
11156	SUGP1	0.5483466421198627	0.86430686083738	-0.004754100294427101	0.02072404478933577	False	False	-0.004754100294427101
3479	NDUFA2	0.7864135845461994	0.9467386137567233	-0.004746796406223271	0.1260436380063942	False	False	-0.004746796406223271
2374	DHFR2	0.10586022710304646	0.5239478080264316	-0.004746616025982034	0.004677293010709073	False	False	-0.004746616025982034
4526	STX1A	0.015055738971016563	0.2012101727412043	-0.0047455985739323	0.00382644856758516	False	False	-0.0047455985739323
7701	ZDHHC17	0.4593751904835268	0.815753686893286	-0.004741161287178594	0.01608686765698493	False	False	-0.004741161287178594
7737	ELK3	0.5667581055408315	0.8710868312589548	-0.004735381057772252	0.021895889769412306	False	False	-0.004735381057772252
4340	WIPI2	0.5321773928235545	0.8552753655019106	-0.004730471490535903	0.02078416728330613	False	False	-0.004730471490535903
9131	THUMPD1	0.7202201579448191	0.9242524769090451	-0.004730140961378776	0.06369764697994952	False	False	-0.004730140961378776
9371	SLC12A4	2.0881448939891324e-05	0.002081597321016455	-0.004729685140173266	0.00287905123512841	False	False	-0.004729685140173266
5356	DPYSL2	3.910618455015236e-05	0.003293019177988135	-0.004727122867398303	0.00287749152990938	False	False	-0.004727122867398303
9217	ZNF771	4.1202534895378807e-05	0.0034131367462981754	-0.00472160094787187	0.0028741302302114735	False	False	-0.00472160094787187
4979	HDAC6	0.3572610151646637	0.7495026433711323	-0.004720606673171568	0.011709494488677299	False	False	-0.004720606673171568
10344	ZNF397	0.49777414494237204	0.8373328495400802	-0.004719519689073537	0.016462121633273798	False	False	-0.004719519689073537
3851	NEU1	0.5924843636392887	0.8800850573922153	-0.004718701427867479	0.027126325934894713	False	False	-0.004718701427867479
2791	FBXL5	0.6971871196324811	0.9148388834894038	-0.004716946667382895	0.04796036683313779	False	False	-0.004716946667382895
10790	REEP6	6.312256682296016e-05	0.004759684317554361	-0.004713310174847268	0.0028690834755947863	False	False	-0.004713310174847268
4554	POMZP3	0.04039673147965281	0.34433822637330147	-0.00470633513628249	0.004110233147357857	False	False	-0.00470633513628249
8726	AC090517.4	6.95261889562851e-05	0.00520915006810689	-0.004704736570978865	0.0028638645563485205	False	False	-0.004704736570978865
7240	PRDX3	0.7347602182470574	0.9295530702559838	-0.004704069466399542	0.07278298505382615	False	False	-0.004704069466399542
3309	MSH3	0.40055442050499146	0.7791833385811501	-0.0047034997738685585	0.01260938101685023	False	False	-0.0047034997738685585
8331	ACTR10	0.72325557406866	0.9252479954072482	-0.004702510873626098	0.061228376272990596	False	False	-0.004702510873626098
363	C1orf50	0.4648439599828956	0.8185717024824848	-0.004696351744942073	0.01604696062129006	False	False	-0.004696351744942073
9339	FBXL8	0.11699702904562562	0.5491640542669004	-0.004684332441791345	0.0058435782421039344	False	False	-0.004684332441791345
5224	NSDHL	0.3240265238112663	0.7231121228594053	-0.004683430204681545	0.008581334866036839	False	False	-0.004683430204681545
7660	C12orf66	0.00015856982968464204	0.009468309170459108	-0.004681899827811758	0.002849963387100886	False	False	-0.004681899827811758
6306	IMMP1L	0.6083274471946121	0.8858326022963879	-0.004681254892871022	0.026462565503342635	False	False	-0.004681254892871022
10366	HDHD2	0.20900398981299573	0.6674824064713464	-0.0046807953767257484	0.0071089579798983135	False	False	-0.0046807953767257484
10136	NAT9	0.5613843442628663	0.8700803732132452	-0.004680446036966183	0.02406152400838695	False	False	-0.004680446036966183
747	GOLPH3L	0.4111201372519542	0.7877237656291806	-0.00468028077238762	0.01275542998576128	False	False	-0.00468028077238762
4155	DSE	0.27296777287862944	0.7164881502068218	-0.004679873657206281	0.008158848216082815	False	False	-0.004679873657206281
6348	AMBRA1	0.4374202592514499	0.8043669034194934	-0.0046762741140683	0.015158777941810532	False	False	-0.0046762741140683
3709	CDKAL1	0.45219667543416797	0.8119660346713659	-0.0046697253371909145	0.015303178268583795	False	False	-0.0046697253371909145
3209	15,00 ARL	0.3369582042179322	0.7326057739387244	-0.004662851405614242	0.010328322363839376	False	False	-0.004662851405614242
1368	DPY30	0.7324324219308297	0.9287404078664233	-0.004662352924649632	0.06434251077743912	False	False	-0.004662352924649632
9118	RPS15A	0.8967869188171951	0.9752153578669378	-0.004655914324157955	2.008510891874578	False	False	-0.004655914324157955
3607	DBN1	0.04709945720756747	0.3691610848926343	-0.0046555114077718035	0.004145522686746222	False	False	-0.0046555114077718035
917	HSPA6	0.178484196835444	0.6289687504934389	-0.004653053433069286	0.004059194042698342	False	False	-0.004653053433069286
9530	CRK	0.3215343180237437	0.7206733632604133	-0.004651546233548932	0.00973427160498893	False	False	-0.004651546233548932
1590	ARID5A	0.8566675509831777	0.9661162967917889	-0.004644520473538295	0.21912161769247634	False	False	-0.004644520473538295
2515	NPHP3	0.20559766542050079	0.6633146841309245	-0.00464046410148396	0.007240500937881573	False	False	-0.00464046410148396
6567	TBC1D10C	0.8320082998798115	0.9596108534730303	-0.004639317998349694	0.17035790261076725	False	False	-0.004639317998349694
8779	SNAPC5	0.6844348235563451	0.9106990112065235	-0.00463796363497415	0.04744107263165239	False	False	-0.00463796363497415
1370	SLC30A6	0.4212954991516372	0.7946681564639554	-0.004632301643640276	0.01431821020317551	False	False	-0.004632301643640276
2464	HSPBAP1	0.4328853554160731	0.8018199433297275	-0.004627594962187366	0.013722002336411946	False	False	-0.004627594962187366
8709	LEO1	0.6036117233716223	0.884133722254536	-0.004625497580015516	0.027598954693315247	False	False	-0.004625497580015516
3183	PTGER4	0.7713989896056432	0.9416735486437507	-0.004623044140011801	0.08964371715307558	False	False	-0.004623044140011801
6101	RXRA	0.16343372827054922	0.6117800245926935	-0.00461995920121195	0.005983538485055697	False	False	-0.00461995920121195
11301	EIF3K	0.8712753699854151	0.9705145471531583	-0.00461915303253603	0.39213792337944503	False	False	-0.00461915303253603
4725	NDUFA5	0.7761117746029015	0.943604319269771	-0.004618508097595295	0.09466692393151781	False	False	-0.004618508097595295
9582	CHRNE	0.00020191402845480105	0.011529683090843809	-0.004616393920242696	0.0028100886684873745	False	False	-0.004616393920242696
2782	TRMT44	0.16225081470636357	0.6117800245926935	-0.00460950084215997	0.006140630333596643	False	False	-0.00460950084215997
7245	INPP5F	0.005164265914870246	0.10751727425950214	-0.004608060067579476	0.003500446887985486	False	False	-0.004608060067579476
1251	ZNF692	0.061164706625186686	0.4187895483306583	-0.004602456775402317	0.0045371858263168925	False	False	-0.004602456775402317
3045	OTUD4	0.5235373945609264	0.8506778247246749	-0.004595518854186993	0.018787679851586615	False	False	-0.004595518854186993
751	SETDB1	0.5056768157351315	0.8433689869097277	-0.004594594447438605	0.018122037344964405	False	False	-0.004594594447438605
2180	ANO10	0.20919723155034683	0.6674824064713464	-0.004593115127918293	0.0059328633724068805	False	False	-0.004593115127918293
6377	YPEL4	0.25428399164987536	0.7159269013349651	-0.0045921477255071895	0.0075511915958956545	False	False	-0.0045921477255071895
9319	GINS3	6.09424336544031e-05	0.004716222678136471	-0.004589417836828358	0.0027936678024104134	False	False	-0.004589417836828358
12115	CFAP410	0.5065032125304576	0.8440222425955052	-0.004588803469116584	0.019336233294066318	False	False	-0.004588803469116584
293	ZMYM1	0.43225454675949126	0.8018155091913157	-0.0045887564426104884	0.01215948133690541	False	False	-0.0045887564426104884
9903	STAT5A	0.7386681156367512	0.9311920527526635	-0.004588217653212083	0.05622496969326027	False	False	-0.004588217653212083
9989	HOXB2	0.6847676268446807	0.9106990112065235	-0.00458564866236482	0.03754243478279255	False	False	-0.00458564866236482
10578	UQCC1	0.20020358747734673	0.6581874788977164	-0.004585085016098905	0.007476771713834893	False	False	-0.004585085016098905
10472	ATRN	0.18560151092831628	0.6361364152972769	-0.004584809575134633	0.005778914287092207	False	False	-0.004584809575134633
8768	PARP16	0.4649915936400547	0.8185717024824848	-0.004582135110552271	0.01332106154153818	False	False	-0.004582135110552271
3089	CLCN3	0.5299879138364311	0.8531884262293606	-0.004578871471029256	0.020869570577449464	False	False	-0.004578871471029256
8536	ZFYVE21	0.5084243478620871	0.8450749758233335	-0.004568528326917211	0.015991650914088957	False	False	-0.004568528326917211
5789	ZBTB5	0.04270303600914638	0.35625234934438926	-0.004564343303778344	0.004005194463501377	False	False	-0.004564343303778344
4307	PDCD2	0.5657802934430624	0.8708811295172393	-0.004562707789077073	0.023225516149796756	False	False	-0.004562707789077073
10356	PIK3C3	0.6217114128142985	0.8914611349203926	-0.0045624229428115805	0.03260758136991978	False	False	-0.0045624229428115805
3529	ANXA6	0.8001653555949313	0.9514146444822781	-0.004562409506666983	0.12121328815296394	False	False	-0.004562409506666983
3170	SPEF2	0.5140881349702097	0.8478762241563553	-0.004559454898469738	0.014932761863149794	False	False	-0.004559454898469738
11167	ZNF101	0.6786858010332448	0.9090435830270543	-0.004559276197746575	0.0363975550608351	False	False	-0.004559276197746575
4525	BUD23	0.7179891834265226	0.9236337231677806	-0.004558642011721519	0.05578885474373883	False	False	-0.004558642011721519
7176	ARMH3	0.39523516965074257	0.7746562361894981	-0.004555690090753194	0.011153782022838678	False	False	-0.004555690090753194
11146	DDX49	0.5764327842481451	0.874874266480193	-0.004554659538462477	0.025967545506530625	False	False	-0.004554659538462477
9610	RNASEK	0.671453458383571	0.9072486084645259	-0.0045537243827984105	0.0429168645778864	False	False	-0.0045537243827984105
2471	UMPS	0.47066274802986274	0.8222088742489362	-0.004548845718694638	0.015919054598293066	False	False	-0.004548845718694638
6133	MAN1B1	0.6495581556643348	0.901353053317639	-0.0045479038449582725	0.03336646417619643	False	False	-0.0045479038449582725
8735	GTF2A2	0.7869880295043371	0.9468151759910731	-0.0045452434883277385	0.12315781160808026	False	False	-0.0045452434883277385
7813	PPTC7	0.35560605080937635	0.7477643860691267	-0.004545213928809621	0.010741290594996386	False	False	-0.004545213928809621
6393	MS4A1	7.959546021449253e-05	0.005744057659528071	-0.004544784643989694	0.0027664987107771442	False	False	-0.004544784643989694
813	CKS1B	0.3376100361684402	0.7326057739387244	-0.004543171634830625	0.008589335807510132	False	False	-0.004543171634830625
11355	CCDC97	0.46104237462064046	0.8163843824571119	-0.004542995621336383	0.015468585354427671	False	False	-0.004542995621336383
4370	TMEM106B	0.5887134727398009	0.8779011089937728	-0.004542902911938652	0.026988915593926147	False	False	-0.004542902911938652
2841	COMMD8	0.7145280314378964	0.9222245833749088	-0.0045424595191668965	0.04686371763493781	False	False	-0.0045424595191668965
6824	PUS3	0.6009650739009695	0.884133722254536	-0.004541897888322673	0.0259702900113741	False	False	-0.004541897888322673
4865	NCAPG2	6.252825315755523e-05	0.0047515463068662145	-0.004539896910488317	0.002763523452433922	False	False	-0.004539896910488317
11009	ZNF700	0.34681709119939763	0.7399032661947189	-0.004536405864217972	0.009948295949423036	False	False	-0.004536405864217972
580	PTBP2	0.3443303347462291	0.7388540491699163	-0.004535432415541799	0.010577908423785648	False	False	-0.004535432415541799
4952	CHST7	0.12358053461247191	0.5625426956206497	-0.004529109701797286	0.005447756370415467	False	False	-0.004529109701797286
854	SMG5	0.5235836515538179	0.8506778247246749	-0.004528553109507286	0.020090563519836513	False	False	-0.004528553109507286
1106	SLC30A1	0.16518143755974887	0.6126098857139811	-0.004526076156250524	0.0064441402104945195	False	False	-0.004526076156250524
8231	LTB4R2	0.20090848587557117	0.6585945273011303	-0.004525695577454767	0.006144356787734957	False	False	-0.004525695577454767
6118	TMEM141	0.6349860970134557	0.8964135399526343	-0.00452471305938099	0.03534705791005697	False	False	-0.00452471305938099
12127	COL6A2	0.33408270633507653	0.7294603896495372	-0.004523843740825457	0.00862418044381054	False	False	-0.004523843740825457
7340	COPS7A	0.6487832934985474	0.901353053317639	-0.004523638167813098	0.037245001528577557	False	False	-0.004523638167813098
8912	MAN2A2	0.07710491262118994	0.47140597045896954	-0.004523360711427136	0.005055679035000754	False	False	-0.004523360711427136
7389	STYK1	0.00016780891577818614	0.009878828731363006	-0.004520823631423294	0.0027519131769033834	False	False	-0.004520823631423294
1893	CTLA4	0.21472142926481713	0.6731319373976449	-0.004520754099374996	0.006637918602106128	False	False	-0.004520754099374996
10609	ACTR5	0.2985799621825149	0.7164881502068218	-0.004519002026119331	0.007377341537877997	False	False	-0.004519002026119331
11827	OSM	0.31729080777543445	0.7164881502068218	-0.0045182516174434965	0.008879830303049145	False	False	-0.0045182516174434965
3298	SCAMP1	0.5651781586626365	0.8708029339918084	-0.004517145822743027	0.023896713210909075	False	False	-0.004517145822743027
8397	DCAF4	5.858291127624227e-05	0.004563647585049257	-0.0045159117128616404	0.0027489231966440924	False	False	-0.0045159117128616404
12025	USP25	0.39918801317978514	0.7783453146836777	-0.004515765930692745	0.01188797366142293	False	False	-0.004515765930692745
10974	S1PR5	0.7911295464418249	0.9486296488068487	-0.0045157054680420505	0.08396449964869551	False	False	-0.0045157054680420505
804	HAX1	0.7752080734573625	0.943519413667023	-0.004515383000571683	0.09916074596054622	False	False	-0.004515383000571683
10526	CST3	0.16242372352217682	0.6117800245926935	-0.0045134297210506534	0.005523029071013136	False	False	-0.0045134297210506534
9735	AKAP10	0.5678747959961596	0.8710868312589548	-0.004510879204902213	0.019117640817730937	False	False	-0.004510879204902213
5574	ZHX2	0.4681366304130715	0.8209140106662136	-0.004508166447307745	0.016290478821352504	False	False	-0.004508166447307745
5186	ENOX2	0.43680093637586814	0.8042087047408571	-0.004505987104653842	0.0126359872601445	False	False	-0.004505987104653842
1412	EPAS1	0.11480355899125086	0.5447496024260121	-0.004503857475734955	0.004845242544351845	False	False	-0.004503857475734955
7989	POMP	0.8480744244154697	0.9628959703934209	-0.004503021747540918	0.24370236026968	False	False	-0.004503021747540918
5925	TXN	0.8188150907098176	0.9568867964233375	-0.00449760429403874	0.12990405032483918	False	False	-0.00449760429403874
10591	DLGAP4	0.5673547030988211	0.8710868312589548	-0.0044962633668077946	0.02029655082213967	False	False	-0.0044962633668077946
5951	WHRN	0.1723910975002456	0.6224175813061353	-0.004496213317169164	0.005929005367544756	False	False	-0.004496213317169164
5815	ZFAND5	0.7129512274959426	0.921661466593146	-0.004496180062711282	0.04886816912562578	False	False	-0.004496180062711282
408	TMEM69	0.593257566354668	0.8808732424737024	-0.0044940034072863	0.02546943759001681	False	False	-0.0044940034072863
11094	SLC35E1	0.4471685433220386	0.809995920716732	-0.004490858005835754	0.011338318247488459	False	False	-0.004490858005835754
1477	APLF	0.006652535410969529	0.12839213180889325	-0.004489332079688866	0.0033864077151402666	False	False	-0.004489332079688866
1406	PPM1B	0.40049844931006484	0.7791833385811501	-0.004485377402453962	0.011589384966180189	False	False	-0.004485377402453962
11004	ZNF441	0.0011432494037882258	0.03966974258631534	-0.004481209720339219	0.0031617189925607398	False	False	-0.004481209720339219
10045	TSPOAP1	0.26503526531911553	0.7164881502068218	-0.004474320799063728	0.006948142939825037	False	False	-0.004474320799063728
7733	SNRPF	0.7869782195666756	0.9468151759910731	-0.004471753151830924	0.10451460950086608	False	False	-0.004471753151830924
8374	TMEM229B	0.010355112314536683	0.1643884472113426	-0.004468955410621869	0.0038003521649578077	False	False	-0.004468955410621869
1879	TMEM237	0.0867205108115572	0.48714330903000075	-0.004467889084596158	0.004212286073478217	False	False	-0.004467889084596158
2600	GOLIM4	0.00019150589131074444	0.011042567644550425	-0.004461169164826947	0.002715600344094211	False	False	-0.004461169164826947
9713	GID4	0.30864283982240603	0.7164881502068218	-0.004458362018316672	0.009286739299710575	False	False	-0.004458362018316672
4404	HIBADH	0.5771948761892258	0.8752551481460358	-0.0044581853330152	0.02360922415912512	False	False	-0.0044581853330152
1539	TRABD2A	0.008685068182746345	0.15112683919710815	-0.004457951376147376	0.0037935670659674297	False	False	-0.004457951376147376
9924	VAT1	0.4253232544565434	0.797601291295528	-0.004457858834701453	0.012748661460442666	False	False	-0.004457858834701453
3644	DUSP22	0.6001044537469938	0.8838147852041929	-0.004448876772037251	0.025825907724431916	False	False	-0.004448876772037251
10124	SLC39A11	0.33186641303041586	0.7277674527361637	-0.004447414919504917	0.008929297131201702	False	False	-0.004447414919504917
733	OTUD7B	0.25157485848317235	0.7120488595614909	-0.004444042447210654	0.007879490512868197	False	False	-0.004444042447210654
1848	PGAP1	0.0439541866369614	0.3600155998022679	-0.004443899856126101	0.0042723318951895075	False	False	-0.004443899856126101
10939	ZNF558	0.17326522621087787	0.6237969370202713	-0.004443513399017082	0.005928704492380519	False	False	-0.004443513399017082
7098	IFIT1	0.14402817993947303	0.6074560776482615	-0.004441441209616355	0.004523616123062083	False	False	-0.004441441209616355
116	MIIP	0.6809995934378201	0.9100614964525051	-0.004441242354676294	0.03411653018926307	False	False	-0.004441242354676294
7101	KIF20B	0.7041064539562933	0.9176739210838886	-0.004439269928649211	0.04070370286843498	False	False	-0.004439269928649211
1966	RHBDD1	0.21862243773563508	0.6769296486139182	-0.004437685807201029	0.0063836423380608754	False	False	-0.004437685807201029
8118	GGACT	0.30789301754737824	0.7164881502068218	-0.004434360361412862	0.008546866692131332	False	False	-0.004434360361412862
2069	IRAK2	7.938870950951918e-05	0.005744057659528071	-0.004433412105507812	0.002698704082810873	False	False	-0.004433412105507812
10515	SMIM26	0.8080041958062874	0.95441836199772	-0.004429090705501269	0.12949021807389177	False	False	-0.004429090705501269
3615	RMND5B	0.1952506567372448	0.6519028453854172	-0.004426545899714283	0.005645540673887385	False	False	-0.004426545899714283
5869	MFSD14B	0.3270330679061956	0.7247736661387202	-0.004419059279943911	0.00826694847060766	False	False	-0.004419059279943911
514	AC118549.1	0.5508364313910001	0.8657949836278674	-0.004416003900662177	0.020099473475387087	False	False	-0.004416003900662177
6698	BIRC2	0.6964419662849815	0.9148388834894038	-0.0044138702408999106	0.0414661902327637	False	False	-0.0044138702408999106
11846	DRG1	0.6829136129547108	0.9100614964525051	-0.004413703632706887	0.041128029896405155	False	False	-0.004413703632706887
11237	ETV2	0.25400922703053697	0.7159269013349651	-0.004408720838482475	0.006664139727847513	False	False	-0.004408720838482475
8270	TRAPPC6B	0.6834011119852982	0.9102986389177967	-0.004407184415347619	0.034607578841104485	False	False	-0.004407184415347619
5603	PHF20L1	0.7755214017088866	0.943519413667023	-0.004404454190765171	0.0732145238051023	False	False	-0.004404454190765171
6652	GAB2	0.00015011512537763165	0.009102083607304542	-0.004401548624495712	0.002679308162861746	False	False	-0.004401548624495712
4982	TIMM17B	0.7611996677298107	0.9387483975803539	-0.004401003788832236	0.08728566125516615	False	False	-0.004401003788832236
10065	RNFT1	0.6260241775031392	0.8932462882058985	-0.004398722331479385	0.02796124289511712	False	False	-0.004398722331479385
2138	CRTAP	0.7078332517509065	0.9198844051559033	-0.004397660876056091	0.04562467352698982	False	False	-0.004397660876056091
5446	CHD7	0.23356714318424507	0.6932626305315923	-0.0043949467748471615	0.007782982862874124	False	False	-0.0043949467748471615
5320	XPO7	0.3591143266238803	0.7508073855985851	-0.004393922940628744	0.009829763350644791	False	False	-0.004393922940628744
2205	CCRL2	0.13709553009298875	0.5889900366997176	-0.004384590194590517	0.005468966045152411	False	False	-0.004384590194590517
11615	NLRP2	0.02945543268896602	0.2867802000293951	-0.00438206016856259	0.0037555307454478454	False	False	-0.00438206016856259
12108	RRP1	0.48809409753973654	0.8311546365263848	-0.004381287590248167	0.015596274723966944	False	False	-0.004381287590248167
8205	DHRS4	0.6543728447895318	0.9027366737792842	-0.004380629219162833	0.03796649366005513	False	False	-0.004380629219162833
7505	RHEBL1	0.0001228501064484769	0.007769278506201258	-0.004372796618669046	0.002661806258309036	False	False	-0.004372796618669046
18	AURKAIP1	0.8234649059961515	0.957450443375728	-0.004371712993607164	0.13144094538078976	False	False	-0.004371712993607164
6711	ALKBH8	0.14957244521230928	0.6117800245926935	-0.004368861843723329	0.00611247951954523	False	False	-0.004368861843723329
3826	NFKBIL1	0.5883024988452495	0.8778438384473329	-0.00436115487118154	0.022975204115129336	False	False	-0.00436115487118154
115	MFN2	0.39276433946900446	0.7728416272099715	-0.004361067536241648	0.011273331465738579	False	False	-0.004361067536241648
5993	MVB12B	0.5751860824833634	0.8741490811694838	-0.004360598614795155	0.02143881656229496	False	False	-0.004360598614795155
9436	TMEM231	0.00010395050693210516	0.00690830402848787	-0.004360500530939585	0.0026543213908145676	False	False	-0.004360500530939585
6708	KBTBD3	0.5671934157855852	0.8710868312589548	-0.004358876101057607	0.02296783416726267	False	False	-0.004358876101057607
1458	EHBP1	0.4104648067334177	0.7872652081534636	-0.004358086055755207	0.01045806312239146	False	False	-0.004358086055755207
11206	ZNF507	0.44680635634937316	0.809995920716732	-0.004357480085633807	0.012364949757160562	False	False	-0.004357480085633807
5765	FAM214B	0.06934023519669698	0.4454665137185945	-0.004357189361055053	0.004015980345340543	False	False	-0.004357189361055053
4485	FIGNL1	0.29618323981321015	0.7164881502068218	-0.004355735402257671	0.007747688207557252	False	False	-0.004355735402257671
4647	TFR2	8.940882230935434e-05	0.006260214147767471	-0.004354378687556822	0.0026505949058097415	False	False	-0.004354378687556822
1821	NUP35	0.2823634481266878	0.7164881502068218	-0.004351134866347091	0.00839975189692109	False	False	-0.004351134866347091
5347	ADAM28	0.0007705326051303885	0.03052221576305821	-0.004348533292849176	0.0026470367004844193	False	False	-0.004348533292849176
4434	STARD3NL	0.6741874420902687	0.9077272381327934	-0.0043461466976648395	0.040765380597150666	False	False	-0.0043461466976648395
9404	DDX19B	0.17322658337640154	0.6237969370202713	-0.004341967384887428	0.006204404391556437	False	False	-0.004341967384887428
10861	CHAF1A	0.23379063136785072	0.6935887003228318	-0.004340733946813271	0.00585046951084938	False	False	-0.004340733946813271
1536	GCFC2	0.5098206732877277	0.8457879819726524	-0.004338986576208215	0.01571546048790838	False	False	-0.004338986576208215
10589	CNBD2	0.503988073103099	0.8421039352147377	-0.004338377918857896	0.016228296222418427	False	False	-0.004338377918857896
7004	HERC4	0.6750587698128565	0.9077272381327934	-0.0043374776971697865	0.03400224446748981	False	False	-0.0043374776971697865
10368	SMAD2	0.6742980076355614	0.9077272381327934	-0.004336021219095292	0.03401729094759533	False	False	-0.004336021219095292
911	B4GALT3	0.7326621923148882	0.928808285105114	-0.004333414607043153	0.05435795740075259	False	False	-0.004333414607043153
4753	COPG2	0.3445181197410515	0.7388540491699163	-0.004333317866802042	0.008879629055271239	False	False	-0.004333317866802042
4605	BUD31	0.8133739390026499	0.9560069588817116	-0.004332103239330323	0.1091395683666819	False	False	-0.004332103239330323
5421	HGSNAT	0.5380149295528837	0.8584347178421731	-0.004328451295228408	0.018897682680305932	False	False	-0.004328451295228408
4342	FBXL18	0.1878589636087565	0.6394419486432767	-0.004328177533782211	0.005393982015538856	False	False	-0.004328177533782211
2223	CCDC51	0.2265703088230232	0.6863627459915586	-0.004327401932335254	0.006847047618644194	False	False	-0.004327401932335254
362	P3H1	0.5306188945525097	0.8538536329167129	-0.004326325697152901	0.016283939558696777	False	False	-0.004326325697152901
2367	ZNF717	0.00011464617791441798	0.007329255384822276	-0.0043254835867901804	0.00263300589658696	False	False	-0.0043254835867901804
2256	RNF123	0.3375324103192524	0.7326057739387244	-0.004323916596426362	0.008663699363670431	False	False	-0.004323916596426362
8699	GABPB1	0.6282710922999046	0.8944459572830398	-0.004317428282199671	0.029402967119993066	False	False	-0.004317428282199671
8695	FAM227B	0.25897786314808874	0.7164881502068218	-0.004316275460993106	0.006850474098544382	False	False	-0.004316275460993106
8209	PCK2	0.49010420915835695	0.832745314506681	-0.004316037641233709	0.013879282970964147	False	False	-0.004316037641233709
5051	FOXO4	0.053576433003190045	0.38975726817779854	-0.004314939572316385	0.0038897121855663197	False	False	-0.004314939572316385
2400	CBLB	0.8510275577068795	0.9647269658479779	-0.004307262495196327	0.1586662485373293	False	False	-0.004307262495196327
9815	RAD51D	0.22088654499460078	0.6798212713656646	-0.00430242682675527	0.006363361591942017	False	False	-0.00430242682675527
2224	TMA7	0.892772361441032	0.9737108660558775	-0.00430163006338057	0.606971436843256	False	False	-0.00430163006338057
1059	TMEM183A	0.7428834760306617	0.9329062683232386	-0.0042990610725333065	0.05792074892694986	False	False	-0.0042990610725333065
8074	ALG11	0.4314857399647677	0.8014911850571638	-0.004296771553493696	0.01221275250747058	False	False	-0.004296771553493696
11199	UQCRFS1	0.8446919673773559	0.9620736871552978	-0.004295245207467288	0.17563266728278926	False	False	-0.004295245207467288
12109	AGPAT3	0.30230544175279933	0.7164881502068218	-0.004294879744334204	0.008353239533267063	False	False	-0.004294879744334204
7556	MFSD5	0.7112538056716627	0.9213200305931724	-0.004292428991559409	0.04542496411347935	False	False	-0.004292428991559409
1232	ZBTB18	0.00019075993074770485	0.011042567644550425	-0.0042812514628677864	0.0026060809433951595	False	False	-0.0042812514628677864
1765	STK39	0.29356430567533387	0.7164881502068218	-0.00428092227732512	0.008135290767541244	False	False	-0.00428092227732512
3766	H2AC13	0.00010475915379794076	0.0069229321692425684	-0.004278743606478447	0.0026045543624872835	False	False	-0.004278743606478447
3125	SDHA	0.5417295541884646	0.8603165581097487	-0.004277431566958388	0.018855710879900817	False	False	-0.004277431566958388
10815	SPPL2B	0.17203534818965235	0.6215981771663646	-0.0042770210927409	0.0056458028070352885	False	False	-0.0042770210927409
9336	C16orf70	0.40735355034579135	0.7852670948406332	-0.004274835703821928	0.01115259408705127	False	False	-0.004274835703821928
11901	JOSD1	0.6630937073422234	0.9053189979353288	-0.0042695096161030205	0.031511248598278856	False	False	-0.0042695096161030205
10944	ZNF266	0.5984174969824421	0.8832101652452279	-0.004263694452720721	0.023408562608043165	False	False	-0.004263694452720721
5219	CD99L2	9.234072550570927e-05	0.0063151392681608035	-0.004254978761623188	0.002590088239710522	False	False	-0.004254978761623188
10310	PSMG2	0.7931270688100887	0.9493796387924162	-0.004253496418970341	0.10497386492838931	False	False	-0.004253496418970341
7420	DERA	0.5660740058814071	0.8709377336469448	-0.004251738971256837	0.020403955615605672	False	False	-0.004251738971256837
8802	ARIH1	0.6474518781529751	0.901353053317639	-0.004249481698964263	0.027410821196990412	False	False	-0.004249481698964263
1777	GORASP2	0.7213241781694475	0.9245837974995338	-0.004241119042566058	0.05559867178497292	False	False	-0.004241119042566058
5536	POLR2K	0.7877250977861884	0.9468313155648145	-0.004239512079672059	0.09531721559479772	False	False	-0.004239512079672059
3397	ISOC1	0.6075283764052539	0.8854944717515665	-0.004237953486898615	0.02305264791792126	False	False	-0.004237953486898615
1531	DOK1	0.6323005666423547	0.8954964378767274	-0.004237888993404541	0.027218801965924484	False	False	-0.004237888993404541
9589	CAMTA2	0.45188860472430803	0.8115367415835167	-0.004236722736053378	0.010893764715105256	False	False	-0.004236722736053378
2658	SENP2	0.5225106931095375	0.8506778247246749	-0.004234927667134997	0.014882738259526955	False	False	-0.004234927667134997
4399	CBX3	0.8283366489207323	0.9591026949506403	-0.004231654622310764	0.12903288122101075	False	False	-0.004231654622310764
11140	REX1BD	0.8285260869785982	0.9591026949506403	-0.004231160172189534	0.13782550214036476	False	False	-0.004231160172189534
626	STRIP1	0.6460266528166095	0.9011219388899576	-0.004230633475321267	0.030608000055777754	False	False	-0.004230633475321267
1023	RO60	0.7601210767500618	0.9382081792070344	-0.004226763865676854	0.07435583006866366	False	False	-0.004226763865676854
12001	DENND6B	0.09342493220086469	0.499177553294849	-0.004223812616515758	0.004052039370264151	False	False	-0.004223812616515758
1261	RNASEH1	0.4139443311051453	0.7902023964280792	-0.0042233134637439185	0.010902892234127262	False	False	-0.0042233134637439185
8415	ALDH6A1	0.4524231815410399	0.8121248106923932	-0.004222530136513816	0.010923928959097107	False	False	-0.004222530136513816
3460	SPATA24	0.00018951669242234874	0.01103606362853509	-0.004219295048798075	0.0025683668704357494	False	False	-0.004219295048798075
3161	MTMR12	0.391640937225713	0.772058378512831	-0.004217645426144975	0.010274945034095229	False	False	-0.004217645426144975
7289	PAOX	0.47381087842444924	0.8241343652517619	-0.004214863472405823	0.01336485186270858	False	False	-0.004214863472405823
7139	PI4K2A	0.008057782412244675	0.14492919650647418	-0.004211119154809792	0.003275516305543723	False	False	-0.004211119154809792
1066	SOX13	8.299893081020488e-05	0.00591706923103297	-0.004209552164445973	0.0025624361874417856	False	False	-0.004209552164445973
5585	TRMT12	0.3076418233819743	0.7164881502068218	-0.004208146071913724	0.00705071014645453	False	False	-0.004208146071913724
9805	C17orf75	0.5385324094339323	0.8587264692474323	-0.004204935505161875	0.0184050606774269	False	False	-0.004204935505161875
7651	CTDSP2	0.6576135187429046	0.9031190690884991	-0.0042011008294934185	0.026156137743776772	False	False	-0.0042011008294934185
9193	PAGR1	0.6963112569810621	0.9148388834894038	-0.004200923472384716	0.039625930718947225	False	False	-0.004200923472384716
6135	ANAPC2	0.6104246838961082	0.8863079176595744	-0.00419868232346566	0.026424611263067374	False	False	-0.00419868232346566
8715	FAM214A	0.6053005140950927	0.8845555834005072	-0.004193538967313295	0.024853295236725668	False	False	-0.004193538967313295
3540	CNOT8	0.7388764243824686	0.9313548414070915	-0.004191625660322446	0.05857770704485045	False	False	-0.004191625660322446
7049	ANXA7	0.8015717476811174	0.9522555534974104	-0.00419028204586258	0.1105401514205846	False	False	-0.00419028204586258
7348	TPI1	0.89824232643881	0.9754778415302775	-0.0041865736699533505	0.3653520569105007	False	False	-0.0041865736699533505
6561	ANKRD13D	0.64838128594247	0.901353053317639	-0.004182349346091533	0.028824889044682236	False	False	-0.004182349346091533
7390	YBX3	0.4044351731386049	0.7833642255276485	-0.00418077328633011	0.01023377647152118	False	False	-0.00418077328633011
6247	DENND5A	7.36734076194622e-05	0.005450442099545496	-0.004178354780302353	0.0025434457335977104	False	False	-0.004178354780302353
7838	SLC8B1	0.3934583682181295	0.7731570703785798	-0.004176727663191455	0.009809940648522142	False	False	-0.004176727663191455
7284	TUBGCP2	0.7144826589577977	0.9222245833749088	-0.004175867749937141	0.041480886302437146	False	False	-0.004175867749937141
5698	CD274	0.010613790165114797	0.1649273628959648	-0.004175049740658794	0.0032430553576056026	False	False	-0.004175049740658794
5250	DNASE1L1	0.00015637210198180446	0.009384719569448806	-0.004174519096923051	0.0025411108786034652	False	False	-0.004174519096923051
3994	ZNF318	0.2619232564147344	0.7164881502068218	-0.00417348014704196	0.005755772315276584	False	False	-0.00417348014704196
10661	CSE1L	0.6288103566681569	0.8946173470594496	-0.004169966595229411	0.024500701092634837	False	False	-0.004169966595229411
3654	RIPK1	0.6674785444614876	0.90637273579116	-0.004166102360042837	0.02965131941004525	False	False	-0.004166102360042837
9099	MRTFB	0.2274554464695143	0.6875807596702884	-0.00416237651714563	0.006036159627560732	False	False	-0.00416237651714563
8201	NGDN	0.7747499350691206	0.9434833418495298	-0.004158690982682218	0.06926660207607865	False	False	-0.004158690982682218
756	C1orf56	0.11083734121949779	0.5349936991239034	-0.0041567729730407595	0.0046091345417743216	False	False	-0.0041567729730407595
9983	CDK5RAP3	0.7834597764113609	0.9452456025842108	-0.004156154238581991	0.07578509824393094	False	False	-0.004156154238581991
8671	CASC4	0.6421004035801252	0.8997149904720882	-0.004155154589423851	0.027087357120831594	False	False	-0.004155154589423851
11349	RAB4B	0.2945068229736738	0.7164881502068218	-0.004151681346045099	0.007927930079686328	False	False	-0.004151681346045099
11248	ARHGAP33	0.00033834237722793405	0.01745579554093065	-0.004150066657367955	0.0025262262035740356	False	False	-0.004150066657367955
5909	RNF20	0.6230820702689981	0.892156686344995	-0.004149949427006331	0.023593109202587507	False	False	-0.004149949427006331
8625	VPS18	0.5823336115221937	0.876660668387174	-0.004149527532065934	0.021536123338450012	False	False	-0.004149527532065934
8216	IRF9	0.6554683270210717	0.9027366737792842	-0.004146915545555955	0.033280878459400476	False	False	-0.004146915545555955
138	CROCC	0.21875512888943563	0.6769841044794611	-0.004146875573025774	0.005738226477962995	False	False	-0.004146875573025774
113	KIAA2013	0.43762574406874144	0.8043669034194934	-0.004145480565312818	0.010702409062028172	False	False	-0.004145480565312818
1385	PRKD3	0.6011639632707999	0.884133722254536	-0.004144193382660267	0.019814293752618707	False	False	-0.004144193382660267
10154	TMEM94	0.39655557724064583	0.7760244976013503	-0.004144110078563756	0.010013400080637606	False	False	-0.004144110078563756
9226	ZNF689	0.47825800464107815	0.8259798720588757	-0.0041432985354299965	0.013567273538875548	False	False	-0.0041432985354299965
7945	ZNF605	0.30370269774433956	0.7164881502068218	-0.004142840362899182	0.007533031116549332	False	False	-0.004142840362899182
2907	ANTXR2	0.12686238978465575	0.5680958769842279	-0.004142200466512671	0.004959181957178741	False	False	-0.004142200466512671
7936	DDX51	0.1038958558860665	0.519611799654677	-0.004138248056627169	0.004000353981245029	False	False	-0.004138248056627169
4894	OFD1	0.7878589574724478	0.9468313155648145	-0.0041344414289105616	0.08372206051368894	False	False	-0.0041344414289105616
10696	PMEPA1	0.5289443600393109	0.8526904082270055	-0.004132994356137286	0.012007866192027466	False	False	-0.004132994356137286
4423	RP9	0.6833164608606326	0.9102889613933886	-0.004127497629381976	0.03424509190534358	False	False	-0.004127497629381976
6977	TMEM273	0.10855102628923344	0.5296288549495829	-0.004124492971546101	0.0043555873712213915	False	False	-0.004124492971546101
4242	LATS1	0.6173317984673605	0.8899130353835756	-0.004121846386963781	0.022241709521980416	False	False	-0.004121846386963781
4424	BBS9	0.4866474016061457	0.8303578867925248	-0.004117814199969724	0.012723151858254244	False	False	-0.004117814199969724
9124	CCP110	0.4051660606030585	0.7838355655936536	-0.0041171101459927546	0.010732948880963539	False	False	-0.0041171101459927546
8191	PSMB5	0.6791035088457935	0.9091388281088704	-0.004115469592737259	0.03662473133804019	False	False	-0.004115469592737259
5774	GBA2	0.3623764353718675	0.7517981258003021	-0.00410374790018939	0.009293559420989226	False	False	-0.00410374790018939
9637	TNFSF12	0.2597377951912966	0.7164881502068218	-0.0041035268756107425	0.006177119427193884	False	False	-0.0041035268756107425
7880	P2RX4	0.3837718248622428	0.7663058862424991	-0.004098358662590868	0.008977709336188768	False	False	-0.004098358662590868
4451	MPLKIP	0.7659686680627013	0.9407067699333426	-0.004096261280419018	0.056786230889375885	False	False	-0.004096261280419018
7995	USPL1	0.5326548599582582	0.8553430905374053	-0.004095209230296944	0.01633910323063245	False	False	-0.004095209230296944
1719	R3HDM1	0.6462217252806263	0.9011219388899576	-0.004091692991255475	0.027489646584858484	False	False	-0.004091692991255475
6046	SH3GLB2	0.23093431012003274	0.6912290041760863	-0.004082651809555039	0.005447214824043485	False	False	-0.004082651809555039
7218	SHOC2	0.7150821712642381	0.9224569376865311	-0.004080202400394703	0.04269251127603237	False	False	-0.004080202400394703
2858	SRD5A3	0.00014093732145308203	0.008589874156749243	-0.0040799726423220665	0.0024835586147997054	False	False	-0.0040799726423220665
1174	H2AW	0.5200239546983805	0.8502582902657819	-0.004076948166172909	0.015910834015107653	False	False	-0.004076948166172909
3047	MMAA	0.49873989641219374	0.837866117193635	-0.004071392320381364	0.012304349424515526	False	False	-0.004071392320381364
6244	AKIP1	0.6450138565166492	0.9007358588795337	-0.004070364455319567	0.02736658116233501	False	False	-0.004070364455319567
7458	DNM1L	0.6642731497655401	0.9057568806457498	-0.004066476035072716	0.03114209256434505	False	False	-0.004066476035072716
5937	SNX30	0.00037606500403540436	0.01875877231480596	-0.004065096814829664	0.002474503409591269	False	False	-0.004065096814829664
8274	C14orf28	0.21028087391707664	0.6678765207761023	-0.004061049176269318	0.005740522162570125	False	False	-0.004061049176269318
2527	SLC35G2	0.3959168053823291	0.7755207066373022	-0.004059620914098481	0.009867984535796806	False	False	-0.004059620914098481
11514	RRAS	0.010057382152198114	0.16295452652383802	-0.0040585593746992835	0.003165955140299576	False	False	-0.0040585593746992835
7899	KNTC1	0.011889258331912974	0.1756951579878044	-0.004058076513252769	0.003212339217010898	False	False	-0.004058076513252769
6546	ZDHHC24	0.724131817958894	0.9255656354645064	-0.0040567912620460035	0.046387122229523806	False	False	-0.0040567912620460035
2289	PCBP4	0.42302817298693496	0.7963014213084195	-0.004055944784936288	0.010411972151179252	False	False	-0.004055944784936288
4385	FAM126A	0.2759621568051451	0.7164881502068218	-0.004050596527578793	0.006766321424277021	False	False	-0.004050596527578793
7452	SINHCAF	0.7195415694230975	0.9242157109766211	-0.004041242955516438	0.0477900456105676	False	False	-0.004041242955516438
5675	ZNF250	0.4874880808375234	0.8310399811892736	-0.004041026633588399	0.012294081368760618	False	False	-0.004041026633588399
4341	TNRC18	0.4454750039856905	0.8090360914050885	-0.004038543634066568	0.011674857182581164	False	False	-0.004038543634066568
8088	KLF12	0.6575737233075193	0.9031190690884991	-0.00403831656322285	0.03118326517842299	False	False	-0.00403831656322285
6823	HYLS1	0.3071455384366198	0.7164881502068218	-0.004034268924662505	0.006489008631554719	False	False	-0.004034268924662505
2720	MYL5	0.34633110617476337	0.7395581136786167	-0.004033176566106634	0.007711708536597212	False	False	-0.004033176566106634
11940	ACO2	0.7145417710515106	0.9222245833749088	-0.0040325255849008295	0.047779814343934586	False	False	-0.0040325255849008295
3312	SSBP2	0.2412357901487581	0.6998675322154968	-0.004032201102008772	0.006393775734661867	False	False	-0.004032201102008772
11375	ERF	0.31869218884546735	0.717483130599653	-0.004032161465382206	0.007625679497407752	False	False	-0.004032161465382206
2843	NFXL1	0.3040319684836987	0.7164881502068218	-0.004030125217668279	0.006712300801639662	False	False	-0.004030125217668279
200	PAFAH2	0.5639544898662143	0.8708029339918084	-0.004030034523692238	0.015984157871199247	False	False	-0.004030034523692238
10200	TMC8	0.7017465976377599	0.9169224603353306	-0.004021051117413577	0.03853875510946097	False	False	-0.004021051117413577
3546	HAVCR2	0.3781047659918151	0.7618511133620082	-0.004018832138133108	0.006522257220373561	False	False	-0.004018832138133108
3899	ZBTB22	0.002499589432671343	0.06869782826288086	-0.004016849173130106	0.002879053705683245	False	False	-0.004016849173130106
8553	MTA1	0.3783530722383719	0.7619529513336704	-0.0040158546884900455	0.009152468555565538	False	False	-0.0040158546884900455
11965	TTLL1	0.3539362822564839	0.745719593083113	-0.004014357230174526	0.00966095554731375	False	False	-0.004014357230174526
7718	NUDT4	0.5625218449160098	0.8701011775270108	-0.004011905133785271	0.017891522797142952	False	False	-0.004011905133785271
6436	BSCL2	0.6143555999328558	0.8886347489416212	-0.004007843387273097	0.021695931008383934	False	False	-0.004007843387273097
10029	PCTP	0.433619338202915	0.8019141030988132	-0.004005888428233992	0.00888018008173615	False	False	-0.004005888428233992
6702	PDGFD	0.5003294956489373	0.8398081988182717	-0.004001750095697605	0.012457497337078462	False	False	-0.004001750095697605
10688	CSTF1	0.617333194655273	0.8899130353835756	-0.003994587287012062	0.024069044969645036	False	False	-0.003994587287012062
9892	KLHL11	0.5577909237874401	0.8685182505578147	-0.003994447551108235	0.01613903689683286	False	False	-0.003994447551108235
3127	EXOC3	0.5588071635495084	0.869017538978433	-0.00399050269905407	0.017592868330220356	False	False	-0.00399050269905407
9219	SEPHS2	0.7738401007255391	0.9430943069611168	-0.0039890838421844516	0.06726453374584944	False	False	-0.0039890838421844516
7726	NDUFA12	0.8159272064925791	0.9567869175292981	-0.003981419865305378	0.11670695796789424	False	False	-0.003981419865305378
3637	CNOT6	0.3791817810857031	0.7628244954866817	-0.003979658386748494	0.008154509222438286	False	False	-0.003979658386748494
11386	ZNF575	0.0003872134866646804	0.019218532673572302	-0.003979592549639961	0.002422455302157601	False	False	-0.003979592549639961
516	MIGA1	0.6117396516044822	0.887048767936853	-0.0039793292012058265	0.02062093042599321	False	False	-0.0039793292012058265
833	RUSC1	0.5360301527063276	0.857167303736342	-0.003979244553494856	0.016986562983881216	False	False	-0.003979244553494856
5708	TTC39B	0.5351043277662035	0.8566184278053691	-0.0039786211163854775	0.014225997625502933	False	False	-0.0039786211163854775
11148	ARMC6	0.5196132583761546	0.850065536878818	-0.003977481731323512	0.016377483427519553	False	False	-0.003977481731323512
9344	ELMO3	0.00013574316026589606	0.008448395736548864	-0.003975389723609501	0.002419896960298595	False	False	-0.003975389723609501
9709	RAI1	0.0037249230364549473	0.08541183173064239	-0.003975387792163714	0.002925077687143906	False	False	-0.003975387792163714
2877	UTP3	0.7265309246463095	0.925813375215528	-0.003970273239746332	0.04612895138912695	False	False	-0.003970273239746332
3250	CCNB1	0.047463331227178614	0.3691610848926343	-0.003970263162637883	0.0034462894008446027	False	False	-0.003970263162637883
9075	ABAT	0.4875462815767386	0.8310399811892736	-0.003968077773718911	0.012956276937095827	False	False	-0.003968077773718911
10697	RAB22A	0.414476494049992	0.7906141449915506	-0.0039672689178140725	0.009842733625688592	False	False	-0.0039672689178140725
11303	CAPN12	0.1025577934505727	0.5166561983077014	-0.003967186117572983	0.0037748667062573577	False	False	-0.003967186117572983
4396	C7orf31	0.2583243363356967	0.7164881502068218	-0.003960569656117182	0.006450941384435301	False	False	-0.003960569656117182
4607	CPSF4	0.5530067151165018	0.8670885712045839	-0.003959723179007467	0.015260608685058748	False	False	-0.003959723179007467
8956	MCRIP2	0.3679722218205468	0.7569879757389109	-0.003959539103826465	0.008935221929032943	False	False	-0.003959539103826465
261	CCDC28B	0.2634976984688916	0.7164881502068218	-0.003958057768884463	0.006488301120961679	False	False	-0.003958057768884463
7572	CBX5	0.5858253690997002	0.8769078105863156	-0.003954808237313278	0.02022000808459312	False	False	-0.003954808237313278
5879	PRXL2C	0.0003069023699828372	0.016385975367978103	-0.003954047415625379	0.0024069054827813565	False	False	-0.003954047415625379
956	C1orf112	0.14862641172680988	0.6117800245926935	-0.003953100503334789	0.004696932783623603	False	False	-0.003953100503334789
2923	MRPS18C	0.7913076315645697	0.9487464753943567	-0.003949914793450447	0.0884202774338334	False	False	-0.003949914793450447
7407	HEBP1	0.3228876704540431	0.7218030535064441	-0.003949267171280792	0.0072464600016148625	False	False	-0.003949267171280792
2503	TMCC1	0.4083890383806077	0.7856305025284934	-0.003944897737057309	0.007681224294618514	False	False	-0.003944897737057309
7607	ANKRD52	0.46239417276457706	0.8176093968210442	-0.0039445725823580215	0.01111757593332197	False	False	-0.0039445725823580215
9941	ATXN7L3	0.29773862476544066	0.7164881502068218	-0.0039440976146464584	0.007012845779434448	False	False	-0.0039440976146464584
1182	TAF5L	0.13598102259896172	0.5872787250191872	-0.00394403412886323	0.004583442186802615	False	False	-0.00394403412886323
1310	PTRHD1	0.8075477822931132	0.95441836199772	-0.003942949496090503	0.08282167967383827	False	False	-0.003942949496090503
9237	ORAI3	0.4574783921884482	0.8154717348785949	-0.003937010720177897	0.01133892477601566	False	False	-0.003937010720177897
7415	ERP27	0.000403516696113858	0.019777362068280464	-0.003936256616562298	0.002396075877744559	False	False	-0.003936256616562298
4464	POLM	0.6228492018232039	0.8920705175997015	-0.00393617499198386	0.02435793125347647	False	False	-0.00393617499198386
2839	GUF1	0.4791396834706836	0.8265842343559583	-0.003936051379453553	0.013149949478820307	False	False	-0.003936051379453553
3059	GATB	0.27384579708102713	0.7164881502068218	-0.003934093733185528	0.00651372708994419	False	False	-0.003934093733185528
7704	PPP1R12A	0.8551917001791453	0.9657463483513326	-0.00393378067101638	0.15475207249336898	False	False	-0.00393378067101638
4751	CEP41	0.10601001301563437	0.5239478080264316	-0.0039324797163156145	0.004208394813396458	False	False	-0.0039324797163156145
10246	PCYT2	0.5160284720876336	0.8483978426050024	-0.003926448566908893	0.013375773344660231	False	False	-0.003926448566908893
10933	MARCHF2	0.2541900724819869	0.7159269013349651	-0.003923686431483024	0.005746513759763723	False	False	-0.003923686431483024
448	CPT2	0.5245759824865175	0.8506778247246749	-0.003921012302804276	0.014548963015400184	False	False	-0.003921012302804276
8153	UPF3A	0.7780284210295279	0.9436766497701536	-0.003918920295090265	0.05948935051775797	False	False	-0.003918920295090265
7140	AVPI1	0.00013987357032525384	0.00856944170695813	-0.0039181420064143884	0.0023850491626092895	False	False	-0.0039181420064143884
8456	GTF2A1	0.5566369925541514	0.8685182505578147	-0.003917541746654443	0.016607365295200696	False	False	-0.003917541746654443
6475	PRDX5	0.8643750894360204	0.9693913760514016	-0.003915335531711344	0.2164539589595506	False	False	-0.003915335531711344
2974	TBCK	0.6030881104434973	0.884133722254536	-0.003913758128335461	0.022584503239539637	False	False	-0.003913758128335461
555	ZNF326	0.6724386161515277	0.9074085390030387	-0.0039127423558038025	0.0278393680099423	False	False	-0.0039127423558038025
7445	KLHL42	0.32762204429765895	0.7249517973986477	-0.003910984236283069	0.007652347130590641	False	False	-0.003910984236283069
6311	QSER1	0.06260354070251861	0.42409855612142433	-0.003907486471940423	0.0035282173201825326	False	False	-0.003907486471940423
1102	UTP25	0.40469768552905727	0.7836480044112485	-0.00390746329459099	0.009910600587680516	False	False	-0.00390746329459099
1043	CSRP1	0.6439397874574366	0.9007358588795337	-0.00390596785169716	0.026037048473252264	False	False	-0.00390596785169716
7690	RAB21	0.5661872693358996	0.8709377336469448	-0.003899193347590517	0.01902011600554912	False	False	-0.003899193347590517
4111	USP45	0.4015861248632695	0.7804159238008656	-0.0038977677726485995	0.008373345514761928	False	False	-0.0038977677726485995
628	RBM15	0.51835254527561	0.8496851053114305	-0.00389046119721585	0.013308663529746266	False	False	-0.00389046119721585
1734	RBM43	0.585002049140281	0.8769078105863156	-0.003889492451190287	0.014283893139804757	False	False	-0.003889492451190287
1429	CHAC2	0.345774507097239	0.7395581136786167	-0.0038887863817916274	0.006889205408742599	False	False	-0.0038887863817916274
6820	EI24	0.5834526838626766	0.876660668387174	-0.003884010504194035	0.020791767567426248	False	False	-0.003884010504194035
5147	ALG13	0.6957450283128308	0.9148388834894038	-0.0038804123046705147	0.036795938966612804	False	False	-0.0038804123046705147
6229	TRIM3	0.000369711817662048	0.018640106306648203	-0.0038779937986427562	0.002360610168522492	False	False	-0.0038779937986427562
6658	ANKRD42	0.3224065468723082	0.7212664266813823	-0.003875193706108396	0.0057937309207347085	False	False	-0.003875193706108396
11845	PATZ1	0.37067295583483284	0.7583618942490273	-0.003868974786580908	0.007585026765327454	False	False	-0.003868974786580908
7154	DNMBP	0.00037080548123401166	0.018640106306648203	-0.003865662105130109	0.0023531036270960344	False	False	-0.003865662105130109
4339	RBAK	0.12021236457506455	0.5550716406554215	-0.003863712184645229	0.004285296004216662	False	False	-0.003863712184645229
9774	DHRS13	0.5677279762915615	0.8710868312589548	-0.003859683020783707	0.016350345505579483	False	False	-0.003859683020783707
6657	PCF11	0.7773530824771233	0.9436581673604171	-0.00385874786511964	0.047400365193771804	False	False	-0.00385874786511964
9779	TAOK1	0.6854806119813296	0.9112112598865837	-0.0038586833716255666	0.03487882803007459	False	False	-0.0038586833716255666
1995	USP40	0.13162055177283155	0.5793452567325758	-0.0038558530477658596	0.0043737390144411	False	False	-0.0038558530477658596
10602	MANBAL	0.5713432468950133	0.8724796330294744	-0.0038558214728260528	0.016932802153237336	False	False	-0.0038558214728260528
9716	LLGL1	0.379569236072721	0.7630956971326982	-0.0038553948752350453	0.008143429217915254	False	False	-0.0038553948752350453
9355	PARD6A	0.34240038090728075	0.7364519437945408	-0.003852016356675713	0.006795280442534273	False	False	-0.003852016356675713
9243	ZNF646	0.2889569419116586	0.7164881502068218	-0.0038518934159526355	0.006197879055494876	False	False	-0.0038518934159526355
11760	LZTR1	0.5460864485621477	0.8634749297683536	-0.003848024478115452	0.011893701455700003	False	False	-0.003848024478115452
5157	NKRF	0.39888005152018136	0.7781126509599433	-0.0038478995219706847	0.007733827478140793	False	False	-0.0038478995219706847
10682	TSHZ2	9.630709680569041e-05	0.006473487884144779	-0.0038469069267884587	0.0023416869856560073	False	False	-0.0038469069267884587
12030	MRPL39	0.6688658072265932	0.9068343784118247	-0.003842683610637486	0.02877557544416245	False	False	-0.003842683610637486
10013	ACSF2	0.1652144770385832	0.6126098857139811	-0.003841615101238278	0.004021513488420698	False	False	-0.003841615101238278
6630	NEU3	0.007244702558184169	0.1344155144982971	-0.0038379411974375343	0.0027701489449800513	False	False	-0.0038379411974375343
8638	JMJD7-PLA2G4B	0.003662395430706877	0.0844278408090232	-0.003833932523696525	0.0027677087873917055	False	False	-0.003833932523696525
793	GATAD2B	0.6903690761594339	0.9135798675737901	-0.003832794608212874	0.03501209554990721	False	False	-0.003832794608212874
10895	GTF2F1	0.7865016426160334	0.9467477304638151	-0.0038264205012152716	0.0676718514166963	False	False	-0.0038264205012152716
6352	ZNF408	0.6163275432061879	0.8894920264553944	-0.003825258274707488	0.0176850562297249	False	False	-0.003825258274707488
9693	PIGL	0.5158685052887997	0.8483978426050024	-0.003824483009164145	0.01413206459420406	False	False	-0.003824483009164145
6420	ASRGL1	0.0004017873646867523	0.019774999041047143	-0.003822974801932946	0.002327119036293106	False	False	-0.003822974801932946
8288	KLHDC2	0.7743954994358684	0.9434058127349291	-0.0038226100106070926	0.06376261507006785	False	False	-0.0038226100106070926
11038	RNASEH2A	0.6770151804364014	0.9086375231573552	-0.0038218199653046914	0.019313533072175603	False	False	-0.0038218199653046914
11655	ZNF543	0.07326777512053292	0.45976251443697336	-0.0038191842975898575	0.0034836629979233453	False	False	-0.0038191842975898575
10599	RBL1	0.577000594357338	0.8752551481460358	-0.0038188290795170303	0.015422865155517733	False	False	-0.0038188290795170303
3588	SIMC1	0.4275888270513837	0.7994239259101261	-0.00381423257444983	0.008876989645103786	False	False	-0.00381423257444983
2714	ZNF718	0.42473899831538875	0.797601291295528	-0.0038140820896303248	0.009814876779126729	False	False	-0.0038140820896303248
1457	B3GNT2	0.7376280614857746	0.9310717174793579	-0.003813070347942046	0.042837328662341245	False	False	-0.003813070347942046
7739	CFAP54	0.0008040148874343277	0.03151621859635264	-0.0038121422462538937	0.002320525049191836	False	False	-0.0038121422462538937
7805	IFT81	0.09256289034163259	0.4969499219938951	-0.003806300882389628	0.0035800939329622833	False	False	-0.003806300882389628
4028	ICK	0.4655428266942163	0.8188068586130481	-0.00380202986792533	0.010274534367531297	False	False	-0.00380202986792533
9944	GRN	0.555368570670765	0.867744664647193	-0.0038013056597314622	0.016084333811541906	False	False	-0.0038013056597314622
2929	AFF1	0.6499577417768256	0.901353053317639	-0.0038008219585259104	0.025297270877184006	False	False	-0.0038008219585259104
11195	ZNF675	0.5747542455495063	0.8739429977791441	-0.003798943585511018	0.017601301944983837	False	False	-0.003798943585511018
3380	DMXL1	0.6032093620739778	0.884133722254536	-0.0037981804124978145	0.02084357034374896	False	False	-0.0037981804124978145
10881	LONP1	0.36336402171912485	0.7529066386263987	-0.003792131460199499	0.0072072787200317566	False	False	-0.003792131460199499
3562	CCNG1	0.7487173014385532	0.9352785711501279	-0.0037907878457396336	0.05445997733848413	False	False	-0.0037907878457396336
478	ATG4C	0.48259246765204533	0.8287204667140159	-0.003789051895857487	0.010778213639318702	False	False	-0.003789051895857487
11241	KMT2B	0.5593661385103785	0.8690383353843109	-0.003787651849590307	0.014507376301838123	False	False	-0.003787651849590307
1764	TTC21B	0.5107039499561863	0.8468297946623371	-0.003782770498257615	0.012802389640270822	False	False	-0.003782770498257615
11398	ZNF45	0.41814255126205924	0.7924524894940067	-0.003780689239459283	0.009722886492985815	False	False	-0.003780689239459283
5664	PPP1R16A	0.34553595190009867	0.7394104788431619	-0.0037788323642757487	0.007053046217150635	False	False	-0.0037788323642757487
8546	CDCA4	0.6634315889047371	0.905330136924179	-0.0037772012163214716	0.027717406935438334	False	False	-0.0037772012163214716
2291	ABHD14A	0.17574387143574532	0.6273567861361468	-0.003777055098248961	0.0043729206784985574	False	False	-0.003777055098248961
9207	MAPK3	0.47025993960139967	0.8222088742489362	-0.0037763090563201207	0.00923643164050892	False	False	-0.0037763090563201207
1395	MORN2	0.18852621057584673	0.6404766776706877	-0.0037761233016210443	0.00462095792988794	False	False	-0.0037761233016210443
1961	MRPL44	0.7223710960759231	0.9247865679407976	-0.0037728694033028645	0.0399799978117362	False	False	-0.0037728694033028645
8380	RAD51B	0.5777244805687852	0.8753688289703041	-0.003772626209085629	0.016150947492870514	False	False	-0.003772626209085629
9480	FBXO31	0.4154060344180206	0.7906660252834211	-0.003771335667396928	0.009045284066893271	False	False	-0.003771335667396928
8145	DCUN1D2	0.1848654939782094	0.63491176807757	-0.003771147561372547	0.004718072121100523	False	False	-0.003771147561372547
2721	PCGF3	0.45943210964068115	0.815753686893286	-0.003768723680886949	0.00809847060459369	False	False	-0.003768723680886949
8345	TRMT5	0.25070240537045985	0.7107766677205879	-0.003759670406656374	0.0050856497237135425	False	False	-0.003759670406656374
3614	N4BP3	0.00034666597904613053	0.01780712625117744	-0.0037545730692992584	0.002285481572701454	False	False	-0.0037545730692992584
11884	TRIOBP	0.3771064563146975	0.7615978943977296	-0.003746946377721446	0.007543763881273477	False	False	-0.003746946377721446
10707	ZNF831	0.6592719072548554	0.9042695248412854	-0.003745190945429631	0.022624664870999543	False	False	-0.003745190945429631
6826	FAM118B	0.5936889455352812	0.8808732424737024	-0.003742835589281487	0.01679733996047647	False	False	-0.003742835589281487
1136	BROX	0.7432204450458044	0.932931607627126	-0.0037423478572325554	0.0393263945935111	False	False	-0.0037423478572325554
974	DARS2	0.11815951144100244	0.55024162038025	-0.003741381126628682	0.004232385009339187	False	False	-0.003741381126628682
6764	MPZL3	0.45149234438782027	0.811229718995891	-0.003740673713615563	0.008569905934241145	False	False	-0.003740673713615563
1149	LBR	0.8112230600630506	0.9554294808273908	-0.0037369787738509323	0.07522387559429151	False	False	-0.0037369787738509323
11374	GSK3A	0.4022423825373259	0.780917172105391	-0.0037365273193924174	0.008717150720711272	False	False	-0.0037365273193924174
830	CLK2	0.540871926333178	0.8596529062584349	-0.003735035907341966	0.013116727133117324	False	False	-0.003735035907341966
6183	CRACR2B	0.001747350245341414	0.05366600766566855	-0.0037327799786638517	0.0022722156950263847	False	False	-0.0037327799786638517
610	TMEM167B	0.6701542198831936	0.9070061137327077	-0.003732157885168934	0.02855741271741618	False	False	-0.003732157885168934
1416	CRIPT	0.6973614409105222	0.9148388834894038	-0.0037306261646846872	0.034904268827204106	False	False	-0.0037306261646846872
5868	ZNF169	0.15181014328195164	0.6117800245926935	-0.0037262009704611197	0.004757348853846558	False	False	-0.0037262009704611197
1968	AGFG1	0.5328117541022113	0.8553430905374053	-0.0037261223690152174	0.01108347118016167	False	False	-0.0037261223690152174
7855	SUDS3	0.7207674718730093	0.9244780036683249	-0.0037241391940724556	0.041716338454934984	False	False	-0.0037241391940724556
6370	PTPRJ	0.6415644669413493	0.8997149904720882	-0.0037219087940690786	0.024600380600441354	False	False	-0.0037219087940690786
5949	RGS3	0.473921540952555	0.8241343652517619	-0.003721341788767015	0.011289242597379564	False	False	-0.003721341788767015
6427	ROM1	0.002595831964319986	0.06955528791866969	-0.0037212124238873013	0.002643478257099165	False	False	-0.0037212124238873013
888	DCAF8	0.7279624837352852	0.926232849775896	-0.003719823504427367	0.03879264423255163	False	False	-0.003719823504427367
3732	H2AC6	0.6157187040568824	0.8892202720467904	-0.0037168487420132243	0.01563949719908701	False	False	-0.0037168487420132243
4997	CCDC22	0.6340527499171835	0.8962223620855359	-0.003716730503940756	0.024284199781435093	False	False	-0.003716730503940756
2882	SLC4A4	0.00026891470680189797	0.014781512598648251	-0.003716419121289682	0.002262256523277134	False	False	-0.003716419121289682
4588	CASD1	0.22759446483220544	0.6875807596702884	-0.0037163072653858984	0.004921649429761626	False	False	-0.0037163072653858984
2321	RFT1	0.47623978379110743	0.8250797397011523	-0.0037148709415283023	0.009438383899388452	False	False	-0.0037148709415283023
11189	ZNF257	0.00026605383479884895	0.014692916707694178	-0.003713810829719468	0.0022606688055233633	False	False	-0.003713810829719468
1913	SPAG16	0.4004548327925894	0.7791833385811501	-0.003712170276463972	0.00821495090497214	False	False	-0.003712170276463972
9315	USB1	0.7370853753798088	0.9310717174793579	-0.0037114715969448417	0.04215549091491372	False	False	-0.0037114715969448417
2110	SGO1	0.00025471490785102836	0.014133072929488899	-0.0037071213092274118	0.002256596764433041	False	False	-0.0037071213092274118
4102	MANEA	0.37045673874386076	0.7583618942490273	-0.003707048418142964	0.007374659351738794	False	False	-0.003707048418142964
6642	PAK1	0.362381270309615	0.7517981258003021	-0.003702427728015486	0.007141229757991485	False	False	-0.003702427728015486
5688	SPATA6L	0.2541260069845454	0.7159269013349651	-0.0037000407969275343	0.005069951480129185	False	False	-0.0037000407969275343
157	PINK1	0.25423344197769815	0.7159269013349651	-0.003699612855722067	0.00499349669020618	False	False	-0.003699612855722067
1786	ITGA6	0.00013434349473990137	0.008405758130986488	-0.0036989907622271495	0.002251647542510307	False	False	-0.0036989907622271495
8071	WDFY2	0.6210721104563522	0.8911574301684925	-0.003698336421985195	0.01929084067941113	False	False	-0.003698336421985195
10329	RMC1	0.6983565591842662	0.9151925362839265	-0.0036972507815016234	0.03018975525613107	False	False	-0.0036972507815016234
4127	OSTM1	0.6931629194890292	0.9140891728642883	-0.0036923492759520335	0.030230240164322134	False	False	-0.0036923492759520335
4512	KCTD7	0.4089396545422249	0.7860235290943514	-0.003687730601246245	0.008425085724821542	False	False	-0.003687730601246245
366	ERMAP	0.1180278958301971	0.5499603494841165	-0.0036850610072662994	0.003605153338847654	False	False	-0.0036850610072662994
7372	PZP	0.07026587547587053	0.44823074469775764	-0.003685050426302428	0.003335781051829949	False	False	-0.003685050426302428
10096	TEX2	0.011119839030756808	0.16856013726648497	-0.003683545410155571	0.0030468977672990514	False	False	-0.003683545410155571
11665	ZNF419	0.2359583096311454	0.6958078706921944	-0.003680849279790043	0.004172427794102625	False	False	-0.003680849279790043
8557	TEDC1	0.28669701593644553	0.7164881502068218	-0.003676464729903886	0.005278473911264192	False	False	-0.003676464729903886
4241	KATNA1	0.7170772843028911	0.9234561096506312	-0.0036745114503828565	0.03246919091535208	False	False	-0.0036745114503828565
5204	HTATSF1	0.7473542495718081	0.9352263869907637	-0.003671216907727266	0.04086493601969883	False	False	-0.003671216907727266
9521	RFLNB	0.4229308179905894	0.7963014213084195	-0.003668500119289417	0.007633527951417829	False	False	-0.003668500119289417
4180	CENPW	0.12574166203547793	0.5647572243311672	-0.0036678328467582865	0.004117291622583956	False	False	-0.0036678328467582865
968	SUCO	0.7159418218690389	0.9229176603447128	-0.003662620462413045	0.031533526478543336	False	False	-0.003662620462413045
2905	BMP2K	0.00030641427803709294	0.016385975367978103	-0.0036625086065092613	0.002229440145534219	False	False	-0.0036625086065092613
6551	RBM14-RBM4	0.00031684614989813164	0.01678856423987262	-0.0036583303014426937	0.0022268967300623373	False	False	-0.0036583303014426937
4818	ZNF746	0.5667170902733198	0.8710868312589548	-0.003658206688912386	0.015017741697578418	False	False	-0.003658206688912386
3823	MICB	0.6283822669899543	0.8944459572830398	-0.0036579124373456754	0.017812107724775615	False	False	-0.0036579124373456754
2712	LMLN	0.0001560415185341132	0.009384719569448806	-0.0036562033597527265	0.00222560201933254	False	False	-0.0036562033597527265
7462	ALG10B	0.1058080864439941	0.5239478080264316	-0.0036552161390283402	0.0034942461334702885	False	False	-0.0036552161390283402
5092	APOOL	0.27194511113861825	0.7164881502068218	-0.003655215803124725	0.005090260410037087	False	False	-0.003655215803124725
2375	NSUN3	0.4953446745666109	0.8360940460506592	-0.0036520180007102447	0.012571469312195301	False	False	-0.0036520180007102447
9546	SRR	0.20464510345093873	0.6623299885667098	-0.0036475602238360254	0.004687147217985709	False	False	-0.0036475602238360254
9780	ABHD15	0.5122999263207275	0.8478762241563553	-0.00364516287973601	0.01012528858249092	False	False	-0.00364516287973601
6077	SPACA9	0.2286160082334683	0.6880099042482978	-0.003644796912747504	0.004099989316722661	False	False	-0.003644796912747504
10005	KAT7	0.6980167068831991	0.914951027754298	-0.003643914661902795	0.0306068993979516	False	False	-0.003643914661902795
8599	C15orf41	0.5070355777728123	0.8440837901154529	-0.0036431582069618904	0.011227226408115748	False	False	-0.0036431582069618904
10026	STXBP4	0.02700451312353356	0.2783997264435804	-0.003639652045028871	0.0032571862993227923	False	False	-0.003639652045028871
11154	RFXANK	0.7423616616438182	0.9327437463142824	-0.0036352134146607046	0.03996813556738448	False	False	-0.0036352134146607046
7315	TIGAR	0.3230767303865709	0.7220884627659574	-0.0036311335293533224	0.005969775507532432	False	False	-0.0036311335293533224
10495	ANKEF1	0.16570100841304156	0.6128303213325381	-0.003622368964279811	0.0037668162787146365	False	False	-0.003622368964279811
2230	SLC26A6	0.3324869126252401	0.7281853130046463	-0.003619506561624875	0.006929577485574246	False	False	-0.003619506561624875
3961	NFYA	0.5130159577833473	0.8478762241563553	-0.0036168099274039244	0.010118626177807314	False	False	-0.0036168099274039244
4758	AKR1B1	0.8248642565505467	0.9576455365496713	-0.0036161179659570932	0.08208288425331482	False	False	-0.0036161179659570932
2171	TRAK1	0.20955645048870886	0.6674824064713464	-0.0036056948767846852	0.004631077636015749	False	False	-0.0036056948767846852
8285	DNAAF2	0.7537256161708259	0.9366231167354137	-0.003602407724008624	0.03989700669445308	False	False	-0.003602407724008624
6911	STAM	0.5955383610595489	0.8818375807078895	-0.0035970399842414603	0.016238781945055417	False	False	-0.0035970399842414603
8116	CLYBL	0.24291318660061856	0.7025787592778647	-0.0035946762305029416	0.004872247695949175	False	False	-0.0035946762305029416
1592	LMAN2L	0.29526232699301713	0.7164881502068218	-0.0035879726020590567	0.005601017117628158	False	False	-0.0035879726020590567
7005	PBLD	0.08515472863336984	0.48714330903000075	-0.003586732613864408	0.003356240452771748	False	False	-0.003586732613864408
9146	CDR2	0.5073341789086525	0.8440978707924299	-0.003584929987114691	0.012119981609435294	False	False	-0.003584929987114691
3356	PJA2	0.7777578791600139	0.9436581673604171	-0.0035839948314506246	0.05209719197395913	False	False	-0.0035839948314506246
7552	CSAD	0.13238079283903437	0.5808262835380683	-0.003583667325426032	0.003526109387166798	False	False	-0.003583667325426032
7119	PDLIM1	0.5825995377004294	0.876660668387174	-0.0035816623167482975	0.015993132615715146	False	False	-0.0035816623167482975
9835	MYO19	0.3393821836221733	0.7337651435219266	-0.0035789119379489526	0.006575723381745622	False	False	-0.0035789119379489526
2587	1,00 MLF	0.007696743947329798	0.14014984373442788	-0.00357852405324957	0.002683499018831835	False	False	-0.00357852405324957
7799	MVK	0.33849795668280824	0.7332875625156304	-0.0035761837287881953	0.006251846011765653	False	False	-0.0035761837287881953
6622	C2CD3	0.5617009462933011	0.8700803732132452	-0.0035719103629985923	0.013190535303270431	False	False	-0.0035719103629985923
6631	ARRB1	0.11942788164499037	0.5537367645999297	-0.003571289781069942	0.0034833496381167675	False	False	-0.003571289781069942
6888	PHYH	0.41483633991376034	0.7906141449915506	-0.0035705976516713037	0.008326650073834537	False	False	-0.0035705976516713037
11101	USE1	0.7275861597399718	0.9261501065489575	-0.0035676564796186575	0.03482789086731976	False	False	-0.0035676564796186575
8104	ABCC4	0.003640675023067442	0.08413607130912047	-0.003564479419252401	0.002596115998863926	False	False	-0.003564479419252401
11679	ZNF552	0.17933660492862968	0.6292383589661796	-0.003563013619852592	0.004355533009339851	False	False	-0.003563013619852592
29	SLC35E2B	0.6039757785143276	0.884133722254536	-0.0035547053798400123	0.016175215253493625	False	False	-0.0035547053798400123
11538	JOSD2	0.7680127308495478	0.9410369471670998	-0.0035543923176708635	0.04766012123794687	False	False	-0.0035543923176708635
9920	AARSD1	0.2787966087290345	0.7164881502068218	-0.003554188760080194	0.004982687498744914	False	False	-0.003554188760080194
5973	PDCL	0.7116985513172466	0.9213745977625973	-0.0035536130212841413	0.028138309862579983	False	False	-0.0035536130212841413
5610	AGO2	0.6659452578043216	0.9057568806457498	-0.0035534705981513956	0.027084874983220132	False	False	-0.0035534705981513956
6332	HSD17B12	0.5467173590813657	0.8634749297683536	-0.003544594681029523	0.01172714093812863	False	False	-0.003544594681029523
2071	SEC13	0.8060429328125807	0.9536377500594766	-0.0035422084217488015	0.08045981640389759	False	False	-0.0035422084217488015
5961	PSMD5	0.638008082971629	0.898219373140006	-0.0035370355060783186	0.021460304937975964	False	False	-0.0035370355060783186
6031	GLE1	0.6293634111633823	0.8950719422197861	-0.0035367157258368704	0.019390862394991666	False	False	-0.0035367157258368704
1660	TMEM87B	0.7165258775503488	0.9230636181825378	-0.0035356838299316936	0.030538172928633953	False	False	-0.0035356838299316936
10474	CENPB	0.37441548867561225	0.7604073864773337	-0.003535360018846866	0.007470039051642809	False	False	-0.003535360018846866
1192	EXOC8	0.6347683866663991	0.8964135399526343	-0.0035352726839069748	0.020244502251865006	False	False	-0.0035352726839069748
7561	SP1	0.6351786836270685	0.8964135399526343	-0.0035323032959506716	0.01630537208134602	False	False	-0.0035323032959506716
10540	TPX2	0.015661062734514848	0.20318225704214377	-0.0035291243041386294	0.0027832571852044736	False	False	-0.0035291243041386294
6426	EML3	0.7795477412126428	0.9436883894086978	-0.0035291001190783516	0.04681387389001022	False	False	-0.0035291001190783516
1324	SELENOI	0.3544302839371035	0.7462257794795326	-0.0035287198761862096	0.006861709346581115	False	False	-0.0035287198761862096
11432	OPA3	0.3107329312012481	0.7164881502068218	-0.003527456206786706	0.0058464467206476	False	False	-0.003527456206786706
7266	EDRF1	0.6665448241941598	0.9059398194391307	-0.003525996369676062	0.024410357424289913	False	False	-0.003525996369676062
8658	ZSCAN29	0.41117265331660025	0.7877237656291806	-0.0035244801007581037	0.0075442056735027406	False	False	-0.0035244801007581037
355	HIVEP3	0.28889390293988093	0.7164881502068218	-0.003523672588467724	0.00632615188546579	False	False	-0.003523672588467724
9362	THAP11	0.6729485366023031	0.9074737631609414	-0.003523384383166083	0.022910245220411275	False	False	-0.003523384383166083
1126	LYPLAL1	0.5873427713609114	0.8773423835150702	-0.0035233816959371633	0.014872462241778786	False	False	-0.0035233816959371633
1159	ITPKB	0.5566098646979637	0.8685182505578147	-0.0035200656554502147	0.010940864073014837	False	False	-0.0035200656554502147
12122	POFUT2	0.5871696574580691	0.8773423835150702	-0.003519721690148489	0.01532369994334024	False	False	-0.003519721690148489
6849	B3GAT1	0.038010224113775394	0.33152667701344896	-0.0035194706861722057	0.002786572353920961	False	False	-0.0035194706861722057
5133	RBM41	0.5905053699961197	0.878867784864602	-0.0035177049248442307	0.016050105313438305	False	False	-0.0035177049248442307
4861	NOM1	0.3881812579357604	0.77152322153202	-0.0035164970154448116	0.007230245374133096	False	False	-0.0035164970154448116
6417	BEST1	0.5109766570617529	0.8471625675852572	-0.0035120644313417146	0.010906434325253136	False	False	-0.0035120644313417146
7980	USP12	0.1875565452456672	0.6394419486432767	-0.0035111383450752522	0.004614796153079182	False	False	-0.0035111383450752522
6545	BBS1	0.0011311706335437462	0.03948356131268572	-0.0035102737291703287	0.0021367718180150177	False	False	-0.0035102737291703287
7007	RUFY2	0.5723880531200518	0.8730477400601983	-0.003507028564346138	0.013612644006730049	False	False	-0.003507028564346138
9766	RAB34	0.0004650668080745528	0.021579284720361712	-0.003504499881932671	0.0021332571650247312	False	False	-0.003504499881932671
10630	TOMM34	0.6106841764421667	0.8863079176595744	-0.003504436732053057	0.01540792562458589	False	False	-0.003504436732053057
356	FOXJ3	0.712846364876671	0.921661466593146	-0.0035041518857875653	0.03256546704707765	False	False	-0.0035041518857875653
7427	AC010197.2	0.895881251874074	0.9747375768235009	-0.0035035015763889904	0.28695070272258927	False	False	-0.0035035015763889904
9422	DHODH	0.0005761534756106759	0.025008462485639777	-0.00350175521349478	0.002131586432022019	False	False	-0.00350175521349478
12024	NRIP1	0.0042441456705049905	0.0938418900792297	-0.0035005075415049393	0.0025647465228114067	False	False	-0.0035005075415049393
8018	SLC25A15	0.15891484875309217	0.6117800245926935	-0.0035004210043361335	0.004154639043293713	False	False	-0.0035004210043361335
7688	THAP2	0.44436046566099485	0.8086343065548085	-0.003498255433730445	0.008792025522513172	False	False	-0.003498255433730445
2053	OGG1	0.475432637138431	0.8248096549337556	-0.0034915998395035003	0.009562757680967229	False	False	-0.0034915998395035003
11183	ZNF738	0.481694199918583	0.8282359548357328	-0.0034880251532330275	0.008474359226451927	False	False	-0.0034880251532330275
7930	STX2	0.0839957569811634	0.48714330903000075	-0.003486523160218705	0.003281165700525542	False	False	-0.003486523160218705
1403	THADA	0.6035040554660722	0.884133722254536	-0.0034864363291342362	0.016334671495184003	False	False	-0.0034864363291342362
10452	SIRPG	0.00037635554418891494	0.01875877231480596	-0.0034848152582884085	0.0021212747521713515	False	False	-0.0034848152582884085
11728	MICAL3	0.0638321376918954	0.4273747375712345	-0.0034833707047922454	0.003129172255833474	False	False	-0.0034833707047922454
5825	GNAQ	0.24934585934821066	0.7097248403232652	-0.0034807615734629934	0.005440663921422404	False	False	-0.0034807615734629934
6073	SETX	0.794655278048142	0.9498255134556332	-0.0034787414491225855	0.060675095333084766	False	False	-0.0034787414491225855
8776	DIS3L	0.621198743466364	0.8911574301684925	-0.0034771479223731847	0.015404198312452553	False	False	-0.0034771479223731847
935	TADA1	0.4946307159562148	0.8357496608655515	-0.003475084130562831	0.009943926784624803	False	False	-0.003475084130562831
4920	MBTPS2	0.23687964715122425	0.6973011234834462	-0.0034714012833283393	0.003933133973588372	False	False	-0.0034714012833283393
2672	IL1RAP	0.2036499357353667	0.6615670240417338	-0.0034702662650133677	0.004780437648615989	False	False	-0.0034702662650133677
3992	CUL9	0.4252806629418958	0.797601291295528	-0.003469304572963719	0.008338663746787094	False	False	-0.003469304572963719
11795	GGT1-1	0.0004139550261848639	0.02020478412038404	-0.003467921321877287	0.002110991084855426	False	False	-0.003467921321877287
3311	ZCCHC9	0.641061443821888	0.8996427778187628	-0.003467519581153787	0.020762828027034833	False	False	-0.003467519581153787
3037	ZNF330	0.7219869137782047	0.9247865679407976	-0.0034643647744020227	0.03528555001296394	False	False	-0.0034643647744020227
8251	ARHGAP5	0.5251205706924568	0.8506778247246749	-0.0034640476813894944	0.00991388184706584	False	False	-0.0034640476813894944
1048	RNPEP	0.7296055751813901	0.927073764877765	-0.0034637037160877688	0.030547017938536397	False	False	-0.0034637037160877688
2823	KLHL5	0.16635069142253206	0.6141409427795839	-0.003458064902103327	0.004064259527177171	False	False	-0.003458064902103327
3025	C4orf33	0.1342384277141226	0.5839493670391865	-0.003456136311497998	0.003467491848038918	False	False	-0.003456136311497998
996	MR1	0.6987660616111453	0.9154100611289454	-0.003454002819687538	0.024878729302762016	False	False	-0.003454002819687538
6010	AK1	0.0006161733919641551	0.02597866526765002	-0.0034512188505266966	0.002100823966041709	False	False	-0.0034512188505266966
5692	RCL1	0.3794858311371567	0.7630584327634828	-0.003448644485221594	0.007076564182252855	False	False	-0.003448644485221594
1063	ZC3H11A	0.5074417248709757	0.8441574048447585	-0.0034479471493169237	0.010240441326723805	False	False	-0.0034479471493169237
2081	NUP210	0.6548799141102223	0.9027366737792842	-0.003446172234615441	0.022699739831633876	False	False	-0.003446172234615441
11822	ZMAT5	0.7272102250138668	0.9260770679699161	-0.0034443476061789434	0.03282365711433449	False	False	-0.0034443476061789434
7938	FBRSL1	0.375304076951247	0.7606783730199201	-0.0034409361690653445	0.006274610962142132	False	False	-0.0034409361690653445
7637	MBD6	0.599864524595521	0.8836827054248106	-0.00344028182882339	0.013150248711635415	False	False	-0.00344028182882339
3848	HSPA1L	0.35299840755064726	0.7451841639482906	-0.0034386889738812192	0.006115398309876689	False	False	-0.0034386889738812192
333	MACF1	0.8215866700862767	0.9572428684850309	-0.003437137770987304	0.07708424614544351	False	False	-0.003437137770987304
9872	PSMD3	0.7837320385696824	0.9452517143130498	-0.003432628600859995	0.06120028330983336	False	False	-0.003432628600859995
6503	DPF2	0.7956594815590399	0.9499834673704879	-0.0034293448071200834	0.06161051757463215	False	False	-0.0034293448071200834
1921	RPL37A	0.9243008794219678	0.9829160590206708	-0.003428990092902679	0.9809890367782613	False	False	-0.003428990092902679
4570	ADAM22	0.0006103990568765949	0.02583503188202911	-0.003424463119883776	0.002084537232977816	False	False	-0.003424463119883776
8094	CLN5	0.000291947615603177	0.015753118359358585	-0.003423991847111978	0.0020842503600855375	False	False	-0.003423991847111978
3456	MATR3-1	0.7081106396578648	0.9200093658810231	-0.0034227207878329453	0.028231270620060398	False	False	-0.0034227207878329453
5268	CMC4	0.2084740095828984	0.6671054882273216	-0.0034222384302418536	0.004346362535727698	False	False	-0.0034222384302418536
4000	XPO5	0.49390211148926144	0.8351009287714178	-0.0034199065873467566	0.009867933696928068	False	False	-0.0034199065873467566
1298	HS1BP3	0.4970947773828287	0.8369467248365572	-0.0034150353131225135	0.010556380008754708	False	False	-0.0034150353131225135
5480	IL7	0.000996845198717539	0.03675827608938687	-0.003414713517459376	0.0020786024605627218	False	False	-0.003414713517459376
3781	ZKSCAN8	0.5083922693141254	0.8450749758233335	-0.003413218746372775	0.011251724701159174	False	False	-0.003413218746372775
11616	RDH13	0.40498599230009136	0.7837154142284841	-0.0034119819492624687	0.006503716599093412	False	False	-0.0034119819492624687
11905	NPTXR	0.0009715595060968286	0.03639635181597769	-0.0034115536721533867	0.0020766790013341673	False	False	-0.0034115536721533867
3272	FCHO2	0.2323176782839449	0.6921635298864053	-0.00341151873817743	0.0043298406672161345	False	False	-0.00341151873817743
5427	PCMTD1	0.8014046619040742	0.9522144482805682	-0.0034112651309481305	0.05810703384322723	False	False	-0.0034112651309481305
6163	ANO9	0.07433367568353959	0.4640640400133084	-0.0034110929803454603	0.0034480286875086643	False	False	-0.0034110929803454603
4063	MYO6	0.6761650587660585	0.9082710501616017	-0.003409730723234964	0.02473467551698234	False	False	-0.003409730723234964
2765	JAKMIP1	0.1285993429666386	0.5715202824558264	-0.0034066525025074116	0.0033583558699765404	False	False	-0.0034066525025074116
1094	YOD1	0.12083278196548163	0.5558686015877827	-0.003405744890939772	0.0037363846187791904	False	False	-0.003405744890939772
1769	PPIG	0.8729858177732632	0.9708263913618425	-0.003395711449960725	0.17327607283682073	False	False	-0.003395711449960725
11031	FBXW9	0.13815092320870356	0.5915796540604222	-0.00339511589285139	0.0034064194120148328	False	False	-0.00339511589285139
11286	ZNF571	0.4214855574890425	0.7947955454863108	-0.0033949140147787947	0.007692310767007608	False	False	-0.0033949140147787947
3103	CDKN2AIP	0.7978189832875198	0.9510280401713717	-0.0033894072109150355	0.05411386304105034	False	False	-0.0033894072109150355
11831	CCDC157	0.14015529806871407	0.5964298133718822	-0.0033893378468185446	0.0037086580819350044	False	False	-0.0033893378468185446
6548	CTSF	0.6554297125410828	0.9027366737792842	-0.0033870424494656715	0.018750843014141913	False	False	-0.0033870424494656715
6749	CADM1	0.5857745293935757	0.8769078105863156	-0.0033869578017547003	0.0140490253019732	False	False	-0.0033869578017547003
9733	ALDH3A2	0.3761064848953872	0.7610836041870112	-0.0033869255550076634	0.0062187621150602	False	False	-0.0033869255550076634
6048	DOLPP1	0.27097792624625433	0.7164881502068218	-0.003385319263920894	0.005227604501443247	False	False	-0.003385319263920894
4983	SLC35A2	0.539039994056872	0.8591191292739311	-0.00338465753379941	0.010146052186147963	False	False	-0.00338465753379941
11906	CBX6	0.7040075840501459	0.9176739210838886	-0.003378467501982809	0.02484607298809579	False	False	-0.003378467501982809
12049	SYNJ1	0.5034409548276424	0.8417876263877125	-0.003376196793545636	0.009978198052746209	False	False	-0.003376196793545636
11585	ZNF845	0.2651836065026007	0.7164881502068218	-0.003373903915469875	0.005179325523842653	False	False	-0.003373903915469875
9689	ZNF286A	0.33723734878990574	0.7326057739387244	-0.0033734779896860976	0.0061739637020694575	False	False	-0.0033734779896860976
4139	FIG4	0.5554067482894428	0.867744664647193	-0.003373044674022791	0.01126293402947335	False	False	-0.003373044674022791
2492	ACAD9	0.5263406429359677	0.8506778247246749	-0.003371930817635562	0.010350606686900674	False	False	-0.003371930817635562
76	PARK7	0.89189180998008	0.9736696488864086	-0.0033705804851033973	0.24242935768888907	False	False	-0.0033705804851033973
3662	ECI2	0.7835733172357433	0.9452517143130498	-0.003363459328466109	0.04960698101163152	False	False	-0.003363459328466109
2686	TNK2	0.39076221313764004	0.7716255876514704	-0.003361590360752436	0.006685388463763658	False	False	-0.003361590360752436
7468	GXYLT1	0.5483843670649906	0.86430686083738	-0.0033615245236439024	0.01168542510979028	False	False	-0.0033615245236439024
4052	OOEP	0.00046208129119697423	0.021569294556944476	-0.0033602944446058953	0.002045476513640256	False	False	-0.0033602944446058953
10513	RBBP9	0.3651949562266673	0.7545737344272418	-0.003358957548218329	0.006965396811428554	False	False	-0.003358957548218329
6838	APLP2	0.6910234143080076	0.9137412452290352	-0.003357219582914493	0.024422494629410523	False	False	-0.003357219582914493
1342	ZNF513	0.36238165206900563	0.7517981258003021	-0.00335599588604517	0.005874052981427378	False	False	-0.00335599588604517
1562	CHMP3	0.6854040709792882	0.9112112598865837	-0.003355636805080771	0.022532550072796333	False	False	-0.003355636805080771
6769	UBE4A	0.7557190533158318	0.9375426121111788	-0.0033541507674881596	0.03607874561958566	False	False	-0.0033541507674881596
11544	VSIG10L	0.0014139442191266323	0.04544324002619283	-0.003353477616643767	0.002041326978019518	False	False	-0.003353477616643767
7300	FBXL14	0.2155110723634057	0.6743965799975369	-0.00335309838146247	0.004036825645525726	False	False	-0.00335309838146247
5580	ATAD2	0.6823327242306609	0.9100614964525051	-0.0033516247723036122	0.021389390453495697	False	False	-0.0033516247723036122
3601	MXD3	0.1460153166717232	0.6103689303516276	-0.003348232313744259	0.003395411100606453	False	False	-0.003348232313744259
2640	PARL	0.009916009445048486	0.16175681997590755	-0.003346714449284129	0.0024635582308151446	False	False	-0.003346714449284129
1218	ERO1B	0.6885242554604016	0.9127815639559004	-0.0033459600937408183	0.0212705923647972	False	False	-0.0033459600937408183
1782	DYNC1I2	0.7260221461589741	0.925813375215528	-0.003341348808914559	0.028364405662703804	False	False	-0.003341348808914559
6006	SH2D3C	0.7264554407137556	0.925813375215528	-0.0033412440069866896	0.021838888687659482	False	False	-0.0033412440069866896
5067	HDAC8	0.22703332316868596	0.687057622956844	-0.003340879887468066	0.0047597504988021915	False	False	-0.003340879887468066
4353	RAC1	0.7048546795365198	0.9177779051791103	-0.0033255183433484217	0.02639134206043238	False	False	-0.0033255183433484217
8196	HOMEZ	0.49296617824573563	0.8348292456031094	-0.0033233275799716107	0.008990697900189306	False	False	-0.0033233275799716107
3316	TMEM167A	0.7489820473217568	0.9352785711501279	-0.003321484812739905	0.039760484747478335	False	False	-0.003321484812739905
1181	ABCB10	0.0006598262820114973	0.027138239703850504	-0.0033196561534600275	0.0020207391962820155	False	False	-0.0033196561534600275
11996	TUBGCP6	0.5504153957989062	0.8657949836278674	-0.0033156548695985476	0.010111470633433333	False	False	-0.0033156548695985476
56	KCNAB2	0.775272890289855	0.943519413667023	-0.003312299864292263	0.04957653215583689	False	False	-0.003312299864292263
7902	HIP1R	0.5487842863536244	0.8645171501778068	-0.003312221934653591	0.011116369747748526	False	False	-0.003312221934653591
7725	TMCC3	0.4739206359246436	0.8241343652517619	-0.00331212922525586	0.00894610260952951	False	False	-0.00331212922525586
5615	TSNARE1	0.00048485003095627687	0.022278480133354237	-0.0033097254989871605	0.0020146942139674644	False	False	-0.0033097254989871605
9484	SLC7A5	0.7982932778045623	0.9512147383937714	-0.003306318092716941	0.050007274685224486	False	False	-0.003306318092716941
2068	VHL	0.7658786976209702	0.9407067699333426	-0.0033027709505428957	0.03841435899494234	False	False	-0.0033027709505428957
7570	HOXC4	0.0007308454453007137	0.029542731866227818	-0.003298904364031017	0.0020081071788821156	False	False	-0.003298904364031017
9175	EIF3C	0.3459757369069991	0.7395581136786167	-0.003298762948609116	0.005137707325498277	False	False	-0.003298762948609116
322	YRDC	0.0005982255561994072	0.025682216122531486	-0.003298052848367077	0.002007588844753872	False	False	-0.003298052848367077
4870	GTPBP6	0.46425582902645723	0.8183746188386014	-0.00329702498330528	0.00885790752962703	False	False	-0.00329702498330528
1699	AMMECR1L	0.3871218404550981	0.7705134148981638	-0.0032960616117375563	0.0061903177954201385	False	False	-0.0032960616117375563
1024	GLRX2	0.6696782903483587	0.9068343784118247	-0.0032955691770380153	0.020580668711826747	False	False	-0.0032955691770380153
10568	GGT7	0.4707905968700371	0.8222088742489362	-0.0032949941100491927	0.009161285957018187	False	False	-0.0032949941100491927
11292	SPINT2	0.0003707373958844906	0.018640106306648203	-0.00329202203486397	0.002003917771405359	False	False	-0.00329202203486397
2999	USP53	0.33824247657964135	0.7330931158517807	-0.0032917855587190335	0.005016572084678976	False	False	-0.0032917855587190335
10067	USP32	0.5529525860872199	0.8670885712045839	-0.0032915759548632945	0.012439750844404643	False	False	-0.0032915759548632945
8623	ZFYVE19	0.5896600868536217	0.87844118562046	-0.0032894140791973705	0.013707681320241652	False	False	-0.0032894140791973705
9973	NPEPPS	0.8073673031805166	0.9544102311059685	-0.0032888618536543656	0.05663239658330122	False	False	-0.0032888618536543656
2936	PPM1K	0.8190832910623517	0.9568867964233375	-0.0032872441418446874	0.06332780370140301	False	False	-0.0032872441418446874
729	H2AC21	0.0009886947033605437	0.03668554185483613	-0.0032864063982289615	0.002000499424282687	False	False	-0.0032864063982289615
4265	ZDHHC14	0.0010634699762185208	0.03802309218923544	-0.0032781381307465628	0.0019954663692267854	False	False	-0.0032781381307465628
4309	PRKAR1B	0.3369927616425329	0.7326057739387244	-0.003277055513395526	0.006175180051656262	False	False	-0.003277055513395526
1593	CNNM4	0.0006594381542632537	0.027138239703850504	-0.0032741203876079494	0.001993020690919914	False	False	-0.0032741203876079494
5495	RMDN1	0.7082576665193592	0.9200093658810231	-0.0032671651673564545	0.02637442544824663	False	False	-0.0032671651673564545
2957	H2AZ1	0.8928014825631273	0.9737108660558775	-0.003265778557233873	0.22654093186274513	False	False	-0.003265778557233873
8362	PLEKHG3	0.12925410474403337	0.5734035209082275	-0.0032643177124123844	0.003234991635958016	False	False	-0.0032643177124123844
11673	ZNF211	0.6047002270766404	0.8843825402340572	-0.003264002298917931	0.015551621479159007	False	False	-0.003264002298917931
738	C1orf54	0.15578538408820086	0.6117800245926935	-0.0032625065201204854	0.0033306125653305993	False	False	-0.0032625065201204854
6164	PTDSS2	0.2362362230566109	0.6963095035969914	-0.0032601521716831856	0.0046357409480187045	False	False	-0.0032601521716831856
3926	FKBP5	0.7219949025559932	0.9247865679407976	-0.003259829032405588	0.031208907007108145	False	False	-0.003259829032405588
11346	ITPKC	0.07952722570754324	0.4803524861669449	-0.0032594301468628155	0.0029641461048950848	False	False	-0.0032594301468628155
11394	SMG9	0.5380330077488935	0.8584347178421731	-0.0032588051981871703	0.012327101593022392	False	False	-0.0032588051981871703
4093	PM20D2	0.320925480987165	0.7204274647116284	-0.003258777318187128	0.005681137159976903	False	False	-0.003258777318187128
6727	ALG9	0.2353456619794556	0.6952212510960161	-0.0032541589793849547	0.004289086205536352	False	False	-0.0032541589793849547
1974	SP140L	0.7508750387636066	0.9354893840627146	-0.003253954749987055	0.03284263728163926	False	False	-0.003253954749987055
1761	IFIH1	0.6709910056837071	0.9072261149261432	-0.0032527723692623734	0.01976507198702278	False	False	-0.0032527723692623734
9225	ZNF785	0.406315637206617	0.7847001496823444	-0.003252427396249803	0.0045142660102672864	False	False	-0.003252427396249803
2472	HEG1	0.3900714201527793	0.7716255876514704	-0.0032517122574535393	0.007130052009409402	False	False	-0.0032517122574535393
8858	FAH	0.09231824881038769	0.4962395358794026	-0.003251316395043301	0.002987916289040917	False	False	-0.003251316395043301
10419	TIMM21	0.6170193847399157	0.8898968885109892	-0.0032500206468485684	0.014938776288557581	False	False	-0.0032500206468485684
2694	WDR53	0.5263962473425225	0.8506778247246749	-0.003241872968763943	0.01094558510633529	False	False	-0.003241872968763943
10115	AMZ2	0.8214005194190359	0.9572428684850309	-0.003237078952371142	0.06910693935277805	False	False	-0.003237078952371142
5923	TMEM245	0.6796508936327955	0.9094225300651319	-0.0032361357350203165	0.02271347922996228	False	False	-0.0032361357350203165
10364	PIAS2	0.5757124137777505	0.8746099862156372	-0.0032345757986324123	0.012164023734283198	False	False	-0.0032345757986324123
3611	TMED9	0.8603556256985726	0.9677268597148019	-0.0032322634381469835	0.1363244873056662	False	False	-0.0032322634381469835
3427	CDKL3	0.10408972813940508	0.5201391130432549	-0.0032302043489872393	0.0030543737293347657	False	False	-0.0032302043489872393
8140	PCID2	0.7709292079349699	0.9414908921240709	-0.003229807310914349	0.040241373993687005	False	False	-0.003229807310914349
10113	C17orf58	0.0027991391170022347	0.07227730380780127	-0.003227398546091425	0.001964580198257289	False	False	-0.003227398546091425
1841	STAT4	0.8679035977328702	0.9702808015704925	-0.0032266954998253	0.1698634628291727	False	False	-0.0032266954998253
4135	SMPD2	0.48447892683615723	0.8300184524905321	-0.003217571014028352	0.007817256801497207	False	False	-0.003217571014028352
4036	BAG2	0.3191894884434167	0.7177644719097517	-0.0032162381484841652	0.005979009350563724	False	False	-0.0032162381484841652
8155	TTC5	0.6865286671428068	0.9118209071098281	-0.0032110208935365067	0.02242254034501988	False	False	-0.0032110208935365067
8571	HERC2	0.7484795599547516	0.9352785711501279	-0.0032093548116062733	0.031192053486699615	False	False	-0.0032093548116062733
6472	GPR137	0.7205130675215459	0.9242524769090451	-0.0032093037542567987	0.028194810295149104	False	False	-0.0032093037542567987
2897	SCARB2	0.3951248111173702	0.7746421921956043	-0.0032088905928103896	0.00531683069488352	False	False	-0.0032088905928103896
11003	ZNF823	0.0011221984634037956	0.039286965848270385	-0.003208728351364361	0.0019532152879945582	False	False	-0.003208728351364361
1397	MAP4K3	0.08728270154771939	0.48714330903000075	-0.0032085568725689208	0.0029618877369608394	False	False	-0.0032085568725689208
6	TNFRSF18	0.15399577827542585	0.6117800245926935	-0.003207088469916095	0.0031732896875281734	False	False	-0.003207088469916095
7639	PIP4K2C	0.6551822981658812	0.9027366737792842	-0.003201908500269698	0.018662949502568388	False	False	-0.003201908500269698
7130	FRAT1	0.0012045070629506873	0.04083174807345514	-0.0031975572048414226	0.0019464151940683297	False	False	-0.0031975572048414226
2544	ATP1B3	0.8077298171717633	0.95441836199772	-0.0031972327219493652	0.051048524040994546	False	False	-0.0031972327219493652
3304	MTX3	0.4798701141510764	0.8269428878932188	-0.003197141356166094	0.005936078819374819	False	False	-0.003197141356166094
8507	CCNK	0.7658954761840989	0.9407067699333426	-0.0031968672588162817	0.039018907069076916	False	False	-0.0031968672588162817
11614	NCR1	0.7582003099825604	0.9379714970202503	-0.0031929331556777947	0.03781834718536881	False	False	-0.0031929331556777947
5878	CDC14B	0.5095471006238519	0.8456504476431653	-0.0031922432096526537	0.008601426736991928	False	False	-0.0031922432096526537
10835	FZR1	0.5681539247572748	0.8710868312589548	-0.0031921632645922917	0.011347633675568077	False	False	-0.0031921632645922917
9246	VKORC1	0.5290435982682189	0.8527185319853464	-0.0031919348501341146	0.011564146343137302	False	False	-0.0031919348501341146
3373	TMED7	0.44772726328623924	0.8102485843132358	-0.0031897259479620956	0.007717328921366548	False	False	-0.0031897259479620956
11684	ZNF417	0.0006798292990028879	0.027696560887955794	-0.0031879077016942823	0.0019405413540280745	False	False	-0.0031879077016942823
6200	C11orf21	0.4530483569081234	0.812622373561202	-0.003186669225065901	0.006965166828964873	False	False	-0.003186669225065901
1434	SPTBN1	0.7006007028335319	0.916752979816084	-0.0031855164038593364	0.02068747155629048	False	False	-0.0031855164038593364
10116	ARSG	0.17677165410788115	0.6280124532341406	-0.0031852713621722184	0.003250559006550025	False	False	-0.0031852713621722184
9771	FAM222B	0.5997284283434197	0.8835928735726009	-0.0031846726139785407	0.01066962344143264	False	False	-0.0031846726139785407
4563	DMTF1	0.7461575033220432	0.9346236515362788	-0.003183127457349695	0.0306534227071528	False	False	-0.003183127457349695
4010	NFKBIE	0.6148840614916561	0.8886347489416212	-0.0031831153648195563	0.012481075809945128	False	False	-0.0031831153648195563
1334	SLC5A6	0.427653279921861	0.7994239259101261	-0.0031827653532527614	0.00635516441936077	False	False	-0.0031827653532527614
11769	MAPK1	0.8190815951956498	0.9568867964233375	-0.003179464764332101	0.054338233588040276	False	False	-0.003179464764332101
2130	CMTM8	0.043598522969017096	0.3586359620171665	-0.003178156419751807	0.0029762649460862395	False	False	-0.003178156419751807
9680	TMEM220	0.0011905989251708145	0.04059424683125881	-0.003176964969629521	0.00193388030042027	False	False	-0.003176964969629521
6829	TIRAP	0.47356405125904155	0.8241343652517619	-0.003176195078544018	0.006453866096749942	False	False	-0.003176195078544018
4011	AARS2	0.3081575344303745	0.7164881502068218	-0.0031735098650459764	0.005211515704979606	False	False	-0.0031735098650459764
4746	UBE2H	0.6367101027307527	0.8976307806261028	-0.0031727386303460137	0.016001546563653334	False	False	-0.0031727386303460137
9947	CCDC43	0.63752847245644	0.8979313649148069	-0.0031727198197435756	0.018290312494455886	False	False	-0.0031727198197435756
3384	SNX2	0.8113901338315878	0.9554294808273908	-0.0031697477445583526	0.05529543657663052	False	False	-0.0031697477445583526
3175	NIPBL	0.8574334188717343	0.9661162967917889	-0.0031696187575702053	0.10271523019466876	False	False	-0.0031696187575702053
11868	NCF4	0.00036987496105892316	0.018640106306648203	-0.0031684367127491385	0.0019286889847666326	False	False	-0.0031684367127491385
1389	ATL2	0.5289536605315361	0.8526904082270055	-0.0031672553397353014	0.009770794654412954	False	False	-0.0031672553397353014
4492	MRPS17	0.04584635047943265	0.36786546476629867	-0.003163384134548717	0.002667722583635275	False	False	-0.003163384134548717
468	MYSM1	0.7024967636179492	0.9172460240246351	-0.0031600334120135236	0.025156734108894782	False	False	-0.0031600334120135236
11280	ZNF875	0.6493049875561623	0.901353053317639	-0.0031554919951391775	0.01738617686908266	False	False	-0.0031554919951391775
5110	BEX5	0.0008017494491769256	0.03151621859635264	-0.0031551342577892383	0.0019205915219868718	False	False	-0.0031551342577892383
11593	NDUFA3	0.8780290847665295	0.970879059044866	-0.003155086223572298	0.14222952355486548	False	False	-0.003155086223572298
3362	EPB41L4A	0.2826407380599602	0.7164881502068218	-0.0031526589840505507	0.0037391093433590187	False	False	-0.0031526589840505507
2058	TTLL3	0.2397189523621976	0.6986655194837785	-0.0031469518136804635	0.0035524384230958147	False	False	-0.0031469518136804635
2852	SGCB	0.5501463895268661	0.8657949836278674	-0.00314556268428077	0.01058604977247813	False	False	-0.00314556268428077
1665	TTL	0.056773015369234694	0.4024671622149531	-0.003144305984881277	0.0027656613998030453	False	False	-0.003144305984881277
9926	NBR1	0.7833397325344595	0.9452456025842108	-0.003143821359940784	0.04903887328597771	False	False	-0.003143821359940784
3517	TIGD6	0.2043074521708336	0.662171449437801	-0.0031418615302992625	0.003394633684884556	False	False	-0.0031418615302992625
10643	ZSWIM1	0.000758401663705959	0.030343805340725158	-0.003139930252465013	0.0019113365485562291	False	False	-0.003139930252465013
9222	ZNF747	0.21666934275863417	0.6747570351476055	-0.0031396746298140237	0.0034502185089889696	False	False	-0.0031396746298140237
5780	TMEM8B	0.12529462403601302	0.5638095161507076	-0.003138181538245498	0.0030774781659049953	False	False	-0.003138181538245498
11654	ZNF460	0.6839919784419386	0.9106990112065235	-0.0031371247854728133	0.023297010285436386	False	False	-0.0031371247854728133
274	ZBTB8OS	0.8140129047259812	0.956471261441586	-0.0031366948288456564	0.06567021393659618	False	False	-0.0031366948288456564
5572	MTBP	0.30225765958768347	0.7164881502068218	-0.0031347074551077076	0.003808437341220632	False	False	-0.0031347074551077076
5222	PRRG3	0.44541645495048	0.8090360914050885	-0.0031330630389606396	0.007554596783229793	False	False	-0.0031330630389606396
4646	MOSPD3	0.7576655777962796	0.9379714970202503	-0.003132978391249668	0.030149433951107925	False	False	-0.003132978391249668
10260	SLC16A3	0.7569243304928897	0.9377252132267363	-0.003132647862092541	0.035118928334574195	False	False	-0.003132647862092541
10158	RECQL5	0.41484792409969606	0.7906141449915506	-0.0031323347999233924	0.006056328813644429	False	False	-0.0031323347999233924
7826	TRAFD1	0.8010968858355622	0.9520410858843926	-0.003130825920884963	0.053948878620226	False	False	-0.003130825920884963
3674	BLOC1S5	0.40765741204848993	0.7852683976093643	-0.0031291128124486343	0.006485318422222242	False	False	-0.0031291128124486343
5855	CENPP	0.42086070733303604	0.7942483129920117	-0.003128799078472256	0.005899497375837345	False	False	-0.003128799078472256
9398	NQO1	0.001422073280738624	0.04557996730607203	-0.003127774908350223	0.001903937354434437	False	False	-0.003127774908350223
11066	ASF1B	0.22819269344228524	0.6876507543664246	-0.0031270965509997985	0.003763150342995198	False	False	-0.0031270965509997985
8615	CCDC32	0.7916481019761366	0.9490579518492962	-0.0031257201859374736	0.045635814020161994	False	False	-0.0031257201859374736
2377	6,00 ARL	0.058755453515800936	0.4094433647549564	-0.0031253220561778343	0.0027541055135735376	False	False	-0.0031253220561778343
9594	ZNF232	0.531311072680889	0.8543830687553379	-0.003122420268824043	0.007269475921176243	False	False	-0.003122420268824043
9471	KIAA0513	0.5568844894883582	0.8685182505578147	-0.003122101832197055	0.010203146564361826	False	False	-0.003122101832197055
3151	DAP	0.5677140556739322	0.8710868312589548	-0.0031215885714733866	0.011561792093789153	False	False	-0.0031215885714733866
120	PRDM2	0.7841027601206587	0.9454140835439335	-0.003120420970507763	0.036049267816110384	False	False	-0.003120420970507763
7818	SH2B3	0.4200062533958322	0.7936600094289437	-0.0031130579632676993	0.007102986855349663	False	False	-0.0031130579632676993
5226	PNMA5	0.0008284850968484218	0.031952361292550774	-0.003112028082784212	0.0018943519557764802	False	False	-0.003112028082784212
3120	TLR3	0.07902259039907364	0.47865228159850837	-0.00310855013675485	0.003114821121703287	False	False	-0.00310855013675485
4391	FAM221A	0.36270100725259113	0.7521953364443282	-0.003107937448561151	0.00476139574781722	False	False	-0.003107937448561151
4272	DYNLT1	0.8617830079585025	0.9683334466158076	-0.003107898483741815	0.11864923107190858	False	False	-0.003107898483741815
9454	GAN	0.0007381179924224151	0.029734527208441334	-0.0031072303714516467	0.0018914314956764012	False	False	-0.0031072303714516467
8366	FNTB	0.000656000741601807	0.027138239703850504	-0.0031059616634979185	0.001890659208495977	False	False	-0.0031059616634979185
6801	SC5D	0.5823154215641354	0.876660668387174	-0.0031048592278335985	0.012914947519883573	False	False	-0.0031048592278335985
11027	WDR83	0.6628077790286875	0.9053189979353288	-0.00309954388903037	0.01919177655271013	False	False	-0.00309954388903037
2846	TEC	0.0010972210924524856	0.03863095699576095	-0.003097305427340234	0.0018853899893698108	False	False	-0.003097305427340234
11180	ZNF714	0.46432306436528314	0.8183746188386014	-0.003097273180593197	0.008150663235617117	False	False	-0.003097273180593197
2883	COX18	0.3707710604246476	0.7583689764867204	-0.0030959712181815873	0.005437691730458394	False	False	-0.0030959712181815873
10998	ZNF653	0.0010430862302248988	0.037869825080665075	-0.003092782821068326	0.0018826369910650107	False	False	-0.003092782821068326
11166	ATP13A1	0.5704756114016433	0.8720477173894818	-0.0030903280374501513	0.010211266215619899	False	False	-0.0030903280374501513
3323	MBLAC2	0.3353843203155722	0.7310964486612337	-0.0030869266774450014	0.0046718925771003905	False	False	-0.0030869266774450014
11115	COLGALT1	0.0010140246055731416	0.0372749107354902	-0.0030868151574448325	0.0018790043582751204	False	False	-0.0030868151574448325
6648	NDUFC2	0.8098054801172261	0.9550573353337609	-0.003086078184913596	0.05219351861269927	False	False	-0.003086078184913596
3598	ZNF346	0.5992227386229496	0.8834162649599079	-0.003085108095273573	0.010167515667438667	False	False	-0.003085108095273573
4826	REPIN1	0.5097242375024331	0.8457879819726524	-0.003084567290453477	0.008851665858377378	False	False	-0.003084567290453477
112	CLCN6	0.26782851161537213	0.7164881502068218	-0.0030820990706907038	0.004188628957831221	False	False	-0.0030820990706907038
17	DVL1	0.0009288671500027683	0.035306117208130476	-0.0030820795882810356	0.0018761217253204952	False	False	-0.0030820795882810356
2258	IP6K1	0.7431558293020519	0.932931607627126	-0.003075412573331182	0.030319195941421496	False	False	-0.003075412573331182
9719	TOP3A	0.5253388300332947	0.8506778247246749	-0.0030744102369441224	0.010306040400421074	False	False	-0.0030744102369441224
11011	ZNF763	0.0012709283830422049	0.04246028514925214	-0.0030730152292311667	0.0018706040738606738	False	False	-0.0030730152292311667
8809	PML	0.7873932399480248	0.9468151759910731	-0.0030723410706759292	0.04501246027197202	False	False	-0.0030723410706759292
2969	TET2	0.6122224106091858	0.8873302385406423	-0.0030714180075420015	0.013504370929821222	False	False	-0.0030714180075420015
8670	WDR76	0.49081755752700507	0.8331149969971372	-0.0030667160287397013	0.008144673076928325	False	False	-0.0030667160287397013
7571	SMUG1	0.6566035404185064	0.9031190690884991	-0.003064498393073693	0.016037436353210685	False	False	-0.003064498393073693
495	GADD45A	0.5811987798689231	0.876660668387174	-0.003063348259096048	0.00943258258139321	False	False	-0.003063348259096048
6209	CARS1	0.8046007588622578	0.9534664693170948	-0.0030621134774074317	0.0478252958165404	False	False	-0.0030621134774074317
11484	DBP	0.29271915443347424	0.7164881502068218	-0.003061551174755978	0.0048070194555037875	False	False	-0.003061551174755978
9363	NUTF2	0.8133471504917531	0.9560069588817116	-0.0030596627246326368	0.055639109139306864	False	False	-0.0030596627246326368
9314	ZNF319	0.4143895697303692	0.7906141449915506	-0.0030559402407715785	0.006354322181613477	False	False	-0.0030559402407715785
6408	AP003108.2	0.1774079271215345	0.6284820036027706	-0.003053365875466476	0.003196433526532747	False	False	-0.003053365875466476
394	HECTD3	0.6444756427924221	0.9007358588795337	-0.003047941032084768	0.01629032860202953	False	False	-0.003047941032084768
559	BRDT	0.0018097284358961129	0.05495544195438452	-0.003047246047505403	0.0018549178722897398	False	False	-0.003047246047505403
9427	NPIPB15	0.00815020570415521	0.1457004098753461	-0.00304688956979402	0.0022810490015461107	False	False	-0.00304688956979402
1857	PLCL1	0.20419726111392142	0.6620651550394316	-0.003045534618587149	0.003825835228683289	False	False	-0.003045534618587149
1526	TTC31	0.6742871002218336	0.9077272381327934	-0.0030430986455714125	0.019217649592565497	False	False	-0.0030430986455714125
11048	TRMT1	0.6750411367562332	0.9077272381327934	-0.0030410536643634967	0.01964267484046529	False	False	-0.0030410536643634967
11859	APOL6	0.8579610840787755	0.9663628890250101	-0.003040911241230751	0.06961986648161993	False	False	-0.003040911241230751
5806	FAM122A	0.10588166987180568	0.5239478080264316	-0.0030400377238800308	0.002869569333373603	False	False	-0.0030400377238800308
4968	ZNF182	0.5816901171119544	0.876660668387174	-0.0030391846966498237	0.00936472503478422	False	False	-0.0030391846966498237
4585	SAMD9L	0.8330707401600347	0.9597651760698672	-0.0030390624277339758	0.07507866064480144	False	False	-0.0030390624277339758
6511	EHBP1L1	0.4691926241656502	0.8215817944808088	-0.0030379566330335063	0.008122966874862143	False	False	-0.0030379566330335063
4302	ERMARD	0.5467405299448365	0.8634749297683536	-0.0030355555939937263	0.009960380318909282	False	False	-0.0030355555939937263
10036	AKAP1	0.04625125795423655	0.3688498625869047	-0.0030337762285693455	0.002579074573941581	False	False	-0.0030337762285693455
11509	FCGRT	0.564853024015431	0.8708029339918084	-0.0030283417279587076	0.010654205357979276	False	False	-0.0030283417279587076
11849	PISD	0.6419755729722347	0.8997149904720882	-0.003028326948199649	0.015063737737187869	False	False	-0.003028326948199649
5379	UBXN8	0.2811647304552683	0.7164881502068218	-0.003028181501934368	0.004206477123698718	False	False	-0.003028181501934368
3333	ARSK	0.4089487374018048	0.7860235290943514	-0.0030273924643428123	0.005738449234999265	False	False	-0.0030273924643428123
7278	BNIP3	0.7514630057235364	0.9356071669601962	-0.003026193288437382	0.02681051814755673	False	False	-0.003026193288437382
3495	RNF14	0.7667985173402208	0.9410369471670998	-0.0030226972036128115	0.029453971973478713	False	False	-0.0030226972036128115
5228	ZNF275	0.35323120002289443	0.7453590353707048	-0.0030214174108397895	0.005594255038240015	False	False	-0.0030214174108397895
5340	TNFRSF10A	0.13827584183394173	0.5916837859194822	-0.003015200842637606	0.0030230171168423576	False	False	-0.003015200842637606
10434	RBFA	0.5936774741633	0.8808732424737024	-0.00301510914095072	0.009484935063971545	False	False	-0.00301510914095072
5282	CLN8	0.001162025138487887	0.040084755730302096	-0.003013221362634609	0.0018342063855630512	False	False	-0.003013221362634609
8337	DAAM1	0.6651050285753932	0.9057568806457498	-0.0030112603573304348	0.015722290037417957	False	False	-0.0030112603573304348
5144	TMEM164	0.35983658395351903	0.7508883691760235	-0.0030088116199773296	0.004717938480071453	False	False	-0.0030088116199773296
6513	PCNX3	0.5413572647884148	0.860006875553197	-0.0030085059476877103	0.00862899988834542	False	False	-0.0030085059476877103
10068	APPBP2	0.7555061909627769	0.9375426121111788	-0.003005227528405638	0.029932079166123796	False	False	-0.003005227528405638
10044	MKS1	0.5156221342111689	0.8483978426050024	-0.002998615601648639	0.008211237075707272	False	False	-0.002998615601648639
3900	DAXX	0.769937959472706	0.9410369471670998	-0.002998036503816437	0.03304807578425348	False	False	-0.002998036503816437
3774	H1-5	0.002062280106499901	0.06004604181375826	-0.0029962279987534573	0.0018238621948143997	False	False	-0.0029962279987534573
11090	KLF2	0.735664765723272	0.9299291078561179	-0.002995341213209946	0.022536025857640626	False	False	-0.002995341213209946
5142	NXT2	0.5149106126418825	0.848185623372982	-0.002989658395851944	0.00866499699465429	False	False	-0.002989658395851944
5473	ELOC	0.8711985489593628	0.9705145471531583	-0.0029895851688638815	0.11951284046870221	False	False	-0.0029895851688638815
9625	NEURL4	0.12371826520195706	0.5625426956206497	-0.0029887766488626575	0.0029074119977104008	False	False	-0.0029887766488626575
9331	PDP2	0.24578577423763137	0.7058083713050199	-0.0029873979324750275	0.003717496615980563	False	False	-0.0029873979324750275
8264	RALGAPA1	0.8218993642978749	0.9573121862471532	-0.0029857424315086656	0.058857097918440966	False	False	-0.0029857424315086656
527	SSX2IP	0.3746843477757964	0.7604073864773337	-0.002984695419940815	0.005076767960256204	False	False	-0.002984695419940815
3760	H2BC12	0.595096775628824	0.8816223201093067	-0.0029835147187342085	0.013305485830172235	False	False	-0.0029835147187342085
6271	PDE3B	0.847728155447966	0.9628959703934209	-0.0029823403996962856	0.06711922593484977	False	False	-0.0029823403996962856
2922	HELQ	0.7345583061226323	0.9294757862734525	-0.0029821092980091887	0.02800247355453259	False	False	-0.0029821092980091887
2412	ABHD10	0.5863161628846085	0.8769078105863156	-0.0029791425972818053	0.010811138873064983	False	False	-0.0029791425972818053
102	EXOSC10	0.795935302494728	0.9499834673704879	-0.0029758211823370175	0.04111293989357765	False	False	-0.0029758211823370175
7391	PRH1	0.6469622707568591	0.901353053317639	-0.0029697171418458473	0.015283813164224736	False	False	-0.0029697171418458473
8454	CEP128	0.352868553312094	0.7451841639482906	-0.002969519294616632	0.004581743255439359	False	False	-0.002969519294616632
1954	STK11IP	0.4371459749110337	0.8043669034194934	-0.002966612048829098	0.006961401470486842	False	False	-0.002966612048829098
3493	ARAP3	0.002583174513080796	0.06953291029146316	-0.0029643433558136146	0.0018044533931887126	False	False	-0.0029643433558136146
97	PEX14	0.6556682308519091	0.9028005852172546	-0.0029640954589457693	0.016050932975924633	False	False	-0.0029640954589457693
9822	SLFN12L	0.6442840947208629	0.9007358588795337	-0.0029636251938848163	0.01521140027949198	False	False	-0.0029636251938848163
9271	SIAH1	0.47238140246447646	0.8232033240280943	-0.0029628405230402548	0.007850250056888382	False	False	-0.0029628405230402548
10165	WBP2	0.8616060276616742	0.9682881153515117	-0.002958348819900924	0.09263459500301413	False	False	-0.002958348819900924
2941	NAP1L5	0.5538199771552199	0.8673384047082019	-0.0029571718136340817	0.008996976263730876	False	False	-0.0029571718136340817
4403	HOXA10	0.0010630065675299896	0.03802309218923544	-0.002956116740379472	0.0017994456925438179	False	False	-0.002956116740379472
10925	TIMM44	0.619569651074545	0.8906547301677362	-0.0029539175794122867	0.012711357057074518	False	False	-0.0029539175794122867
4321	PSMG3	0.7274596721696	0.9261501065489575	-0.002950236075792255	0.023811405947028307	False	False	-0.002950236075792255
10259	CCDC57	0.7479187649093074	0.9352785711501279	-0.0029481964690421785	0.02744023068927098	False	False	-0.0029481964690421785
7295	CCDC77	0.4207491126148689	0.7942483129920117	-0.0029452089422906673	0.006575572473331685	False	False	-0.0029452089422906673
3991	SRF	0.39250935582522706	0.772811446835549	-0.002945131012651995	0.006352777821908067	False	False	-0.002945131012651995
77	ERRFI1	0.0018102580693756312	0.05495544195438452	-0.0029382725326416105	0.001788583576609036	False	False	-0.0029382725326416105
11677	ZNF776	0.17761282064350012	0.6284820036027706	-0.0029362540878192776	0.003347027088731056	False	False	-0.0029362540878192776
10303	GNAL	0.007006141297201074	0.13186118412636197	-0.002935371669022761	0.0017868177645650478	False	False	-0.002935371669022761
8371	ATP6V1D	0.7692945280576727	0.9410369471670998	-0.0029342121297438965	0.034573259839880834	False	False	-0.0029342121297438965
6931	MASTL	0.1804603339297546	0.6306515537077836	-0.0029339183820326084	0.003510105387670581	False	False	-0.0029339183820326084
1142	FBXO28	0.6993125990984377	0.9158922452105839	-0.0029320300998610747	0.019715650836920832	False	False	-0.0029320300998610747
11941	POLR3H	0.5216408364627116	0.8504739805205618	-0.002929987134074849	0.009040259842950133	False	False	-0.002929987134074849
11712	ZFY	0.6972271024388426	0.9148388834894038	-0.002928036877686354	0.0191417065365077	False	False	-0.002928036877686354
11803	SRRD	0.35658743064069454	0.7487572200332899	-0.0029261490993702424	0.0043669305973677505	False	False	-0.0029261490993702424
1329	AGBL5	0.4570154622917274	0.8154717348785949	-0.0029246791851511495	0.00674532566026535	False	False	-0.0029246791851511495
2073	VGLL4	0.8161477691236144	0.9567869175292981	-0.0029207652362295607	0.04453131378769955	False	False	-0.0029207652362295607
8123	BIVM	0.052508669032924705	0.3865203215483688	-0.002919150547552417	0.0024890699133986397	False	False	-0.002919150547552417
4709	ZNF277	0.7470059405226992	0.9349894529015227	-0.0029184542193585916	0.03091317191118347	False	False	-0.0029184542193585916
8408	ELMSAN1	0.7338579273620337	0.9290375203324069	-0.002918180122008779	0.021182222702962876	False	False	-0.002918180122008779
2590	MFSD1	0.7500580714347593	0.9354243889897378	-0.002917849592851652	0.027915088837141545	False	False	-0.002917849592851652
7682	FRS2	0.5064043966487923	0.8440035416898803	-0.0029169943822479477	0.00723470601536494	False	False	-0.0029169943822479477
8806	NPTN	0.6777533050380662	0.9086405433283307	-0.002916699458874007	0.01767413566718793	False	False	-0.002916699458874007
10695	ZBP1	0.8260510083174206	0.9579473989490085	-0.0029157831138123787	0.04736495925010775	False	False	-0.0029157831138123787
8783	AAGAB	0.772325478878576	0.9419378948165689	-0.0029119242530836445	0.033239241278307914	False	False	-0.0029119242530836445
7999	FRY	0.0016643014339284988	0.05165482260501565	-0.0029111321923595535	0.0017720627241854432	False	False	-0.0029111321923595535
6740	TTC12	0.4458318824190942	0.8090589992125587	-0.002911097258383597	0.006742857423238707	False	False	-0.002911097258383597
6403	TKFC	0.639538326222487	0.8990068512613664	-0.002906619663196095	0.010228867119887635	False	False	-0.002906619663196095
199	STMN1	0.7741347377826927	0.9432511829850646	-0.0029031316400582835	0.03580042406976785	False	False	-0.0029031316400582835
7118	HELLS	0.3925485330989038	0.772811446835549	-0.0028997611831857104	0.005422156476158734	False	False	-0.0028997611831857104
4541	TRIM73	0.23826304809195645	0.6977773532002552	-0.0028931069325732256	0.0035705435243942856	False	False	-0.0028931069325732256
1514	BOLA3	0.7558205041783821	0.9375426121111788	-0.0028893273450976233	0.03065698598492715	False	False	-0.0028893273450976233
1401	MTA3	0.557291118679029	0.8685182505578147	-0.002888627993771263	0.007205206387228813	False	False	-0.002888627993771263
703	ANKRD34A	0.0033874148792044363	0.08073349570734491	-0.0028823237547255733	0.0017545264684952404	False	False	-0.0028823237547255733
7933	ULK1	0.2595143915387574	0.7164881502068218	-0.0028759009417038003	0.003806011473495528	False	False	-0.0028759009417038003
10066	HEATR6	0.6695123106127348	0.9068343784118247	-0.0028741189730264035	0.013950522750250063	False	False	-0.0028741189730264035
108	MAD2L2	0.8289483590887373	0.9591026949506403	-0.002873905338327285	0.06718326929059196	False	False	-0.002873905338327285
7235	FAM204A	0.844563249585137	0.9620736871552978	-0.002872690710855566	0.07355875914984084	False	False	-0.002872690710855566
843	SSR2	0.9107801989488886	0.9793586188676769	-0.002870691412539286	0.33972592788220735	False	False	-0.002870691412539286
2531	ARMC8	0.8017518284393966	0.9522725845280369	-0.0028680794260293073	0.042917056242317404	False	False	-0.0028680794260293073
10871	ARRDC5	0.0012458387376324978	0.04187086020220306	-0.002867870829884413	0.0017457286923469456	False	False	-0.002867870829884413
2005	SCLY	0.5115758184698642	0.8474392835742871	-0.00286635220964115	0.006412815143107305	False	False	-0.00286635220964115
10207	CYTH1	0.8711601797862516	0.9705145471531583	-0.002865789906989696	0.09260396454809172	False	False	-0.002865789906989696
7862	PXN	0.7384046478123674	0.9310717174793579	-0.0028642877460235664	0.022905638422641508	False	False	-0.0028642877460235664
5817	C9orf40	0.15486624713936625	0.6117800245926935	-0.0028617661175860134	0.00287533674810914	False	False	-0.0028617661175860134
3459	PROB1	0.36060012396978236	0.7510161576233269	-0.0028581390303516058	0.004360563012841503	False	False	-0.0028581390303516058
9274	HEATR3	0.3337111410606234	0.7290943819272127	-0.0028550426708288455	0.004954551886058943	False	False	-0.0028550426708288455
603	HENMT1	0.8166266909184373	0.9568846051352137	-0.0028546594048041688	0.04649297410965687	False	False	-0.0028546594048041688
73	PER3	0.15910251867774372	0.6117800245926935	-0.002852352922632002	0.0031522444119861204	False	False	-0.002852352922632002
262	IQCC	0.002182997558232735	0.06288434434997381	-0.002847164387443423	0.001733124278539674	False	False	-0.002847164387443423
796	SLC39A1	0.4495791601113698	0.8109863949496893	-0.0028463202616590124	0.005808983274834534	False	False	-0.0028463202616590124
8416	LIN52	0.6315144988226659	0.8954964378767274	-0.002845885602381246	0.014488325641060581	False	False	-0.002845885602381246
10476	AP5S1	0.6156565764173876	0.8892202720467904	-0.002845731086718361	0.011948798976783437	False	False	-0.002845731086718361
8217	REC8	0.647425114926189	0.901353053317639	-0.002843299144546004	0.012434003569441441	False	False	-0.002843299144546004
11848	SFI1	0.7565468656305938	0.9376285262803401	-0.0028422954645444844	0.029245856832236572	False	False	-0.0028422954645444844
5955	ASTN2	0.0018879884578609555	0.0565045259336307	-0.0028409760351448964	0.001729357308265659	False	False	-0.0028409760351448964
8066	SPRYD7	0.6974932495272184	0.9148388834894038	-0.002840269293939007	0.016374887283114294	False	False	-0.002840269293939007
6910	HACD1	0.1617747532173437	0.6117800245926935	-0.002837180996103006	0.0028603713070123903	False	False	-0.002837180996103006
4082	ZNF292	0.8782387788651532	0.970879059044866	-0.002836789332487955	0.11365746223389059	False	False	-0.002836789332487955
10241	MCRIP1	0.8374297898477614	0.9598252575250139	-0.0028360315339325906	0.06285566045660751	False	False	-0.0028360315339325906
4012	CDC5L	0.8229997335860701	0.957450443375728	-0.002833607653446993	0.052968229391533145	False	False	-0.002833607653446993
5669	ZNF251	0.3172387024837944	0.7164881502068218	-0.0028311595879011177	0.004165034896592593	False	False	-0.0028311595879011177
9472	GSE1	0.6271311746324952	0.8935253571719206	-0.0028306799175389454	0.011967507797051446	False	False	-0.0028306799175389454
1642	FHL2	0.0013245711075949222	0.04307591660902667	-0.0028239457218660986	0.0017189906257007918	False	False	-0.0028239457218660986
4539	RCC1L	0.6109974069201723	0.8864615711407328	-0.0028222205208996314	0.011708992091540252	False	False	-0.0028222205208996314
6718	POGLUT3	0.30869555556324413	0.7164881502068218	-0.002820648324029781	0.0034172577326108287	False	False	-0.002820648324029781
9084	CIITA	0.001033430384776428	0.03777565487549919	-0.0028205551107766277	0.0017169266948564175	False	False	-0.0028205551107766277
8110	STK24	0.6189716857335215	0.8903166622504065	-0.0028203152755955415	0.013181594426682267	False	False	-0.0028203152755955415
5030	FAAH2	0.1373397046154958	0.5893932671988606	-0.0028192015871601203	0.0027694361776202507	False	False	-0.0028192015871601203
444	ZYG11B	0.5237836467138022	0.8506778247246749	-0.0028165934635417137	0.005313491112205374	False	False	-0.0028165934635417137
3857	STK19	0.7078801016297914	0.9198844051559033	-0.0028154769199255653	0.01968574790035852	False	False	-0.0028154769199255653
5673	ZNF7	0.6823593485663466	0.9100614964525051	-0.002813383568597095	0.017677954050886516	False	False	-0.002813383568597095
6461	STIP1	0.827061276975105	0.9586402367802991	-0.0028128944929337036	0.06347405255181793	False	False	-0.0028128944929337036
6634	SERPINH1	0.41110080982276676	0.7877237656291806	-0.0028111941488347435	0.00477103619462739	False	False	-0.0028111941488347435
9416	PHLPP2	0.4084771022242851	0.7856305025284934	-0.0028092143329281312	0.004709463178595054	False	False	-0.0028092143329281312
6852	LARP4B	0.616360580433386	0.8894920264553944	-0.0028085062481077823	0.010516101283849812	False	False	-0.0028085062481077823
1629	CNOT11	0.6624087823690834	0.9050893840176011	-0.002806857633165527	0.01466169136276777	False	False	-0.002806857633165527
4493	PSPH	0.0047620181948145445	0.10208573123657434	-0.0028036000399075827	0.0017066058138082078	False	False	-0.0028036000399075827
2080	IQSEC1	0.785215764424831	0.9458774231366397	-0.002803306460148102	0.02754317424579713	False	False	-0.002803306460148102
7214	DUSP5	0.5067864574897605	0.8440222425955052	-0.0028027098953279216	0.007770730400630956	False	False	-0.0028027098953279216
10188	ST6GALNAC2	0.16887387501680035	0.6168489257794484	-0.002800381579420782	0.0028775733005484846	False	False	-0.002800381579420782
6676	CEP295	0.6191499081343139	0.8903166622504065	-0.0027980892052004436	0.012088146169129683	False	False	-0.0027980892052004436
9810	CCL2	0.001318964628949686	0.04307591660902667	-0.002798073753634155	0.0017032418559865669	False	False	-0.002798073753634155
11274	ZNF829	0.31807418934104326	0.7171759036263545	-0.002795914061341728	0.0034516007183677446	False	False	-0.002795914061341728
10793	MBD3	0.4548328092017355	0.8141108261707034	-0.0027932495059160073	0.0063670439204429235	False	False	-0.0027932495059160073
1007	COLGALT2	0.002479458764978861	0.06846449167240926	-0.0027881483056673194	0.0016972000429733916	False	False	-0.0027881483056673194
11185	ZNF429	0.7689664084524329	0.9410369471670998	-0.0027868821169907037	0.024929192922457873	False	False	-0.0027868821169907037
1070	PIK3C2B	0.3105732561203313	0.7164881502068218	-0.002786148167592002	0.004073133333185049	False	False	-0.002786148167592002
3465	CXXC5	0.011792989940677373	0.17493182934702137	-0.0027837820625281787	0.001694542225945395	False	False	-0.0027837820625281787
3789	TRIM27	0.8194171043933913	0.9568867964233375	-0.0027820719772243844	0.048731758385836516	False	False	-0.0027820719772243844
10389	WDR7	0.6421479346691568	0.8997149904720882	-0.0027820383868628878	0.014121654612033517	False	False	-0.0027820383868628878
346	ZFP69B	0.19149473934918884	0.6452996554538923	-0.0027804902071015074	0.0029464497036346977	False	False	-0.0027804902071015074
1491	FAM136A	0.7939828076902706	0.949797251090089	-0.0027794277439673687	0.0360171560619232	False	False	-0.0027794277439673687
10574	PROCR	0.0009832178318995182	0.03659997264757605	-0.0027779375075795702	0.0016909845317977143	False	False	-0.0027779375075795702
2417	ATG3	0.8567947860925482	0.9661162967917889	-0.0027746283531167285	0.08379214063968665	False	False	-0.0027746283531167285
7256	IKZF5	0.7335630222181436	0.9290375203324069	-0.0027740505988989865	0.021660434364179505	False	False	-0.0027740505988989865
1573	MAL	0.07212653618695479	0.45418867514301353	-0.002768428915998908	0.002726855854194205	False	False	-0.002768428915998908
8900	MESP1	0.0161085181283085	0.2059614116774923	-0.0027678085020220655	0.0016848188093242964	False	False	-0.0027678085020220655
1030	DENND1B	0.7244569407081212	0.9256378258821274	-0.002767160543948795	0.019150539218607293	False	False	-0.002767160543948795
2356	UBA3	0.8077664637623331	0.95441836199772	-0.002765330541054458	0.04981954098449742	False	False	-0.002765330541054458
9867	ERBB2	0.0016872128285523376	0.05222811711121355	-0.0027620218904470385	0.001681296386433863	False	False	-0.0027620218904470385
7	TNFRSF4	0.32375851997861116	0.7226511329237957	-0.0027611344330962973	0.003834997024261775	False	False	-0.0027611344330962973
6139	NDOR1	0.5776351250772516	0.8753688289703041	-0.0027586541208033852	0.009432552428101346	False	False	-0.0027586541208033852
10166	TRIM47	0.013132250311840182	0.18701532738277973	-0.002758170713513497	0.002057256057616705	False	False	-0.002758170713513497
1884	FAM117B	0.19565020412883785	0.6523389931540796	-0.0027564818321253975	0.0032313321483626077	False	False	-0.0027564818321253975
2273	NPRL2	0.7504627709758741	0.9354243889897378	-0.00275620739887197	0.02507447437690333	False	False	-0.00275620739887197
5338	TNFRSF10B	0.46494269884028183	0.8185717024824848	-0.002755285679352502	0.006100489208938537	False	False	-0.002755285679352502
1906	PLEKHM3	0.4476002125169286	0.8102485843132358	-0.0027504970374175406	0.005213557293796524	False	False	-0.0027504970374175406
1351	SLC4A1AP	0.8006242804163385	0.9516717270146917	-0.0027477560639194145	0.035241382194038676	False	False	-0.0027477560639194145
5684	PUM3	0.7588773898785788	0.9379714970202503	-0.002747659323678304	0.026119685514979216	False	False	-0.002747659323678304
7375	CLECL1	0.07598750277439766	0.46822472243857494	-0.0027460245647601667	0.002413667704868362	False	False	-0.0027460245647601667
6260	CSNK2A3	0.0011512342834421908	0.03982932022391321	-0.002743636709937274	0.0016701049698625778	False	False	-0.002743636709937274
7940	PXMP2	0.0021357896613243715	0.06188003395605562	-0.002742313753549729	0.001669299660606528	False	False	-0.002742313753549729
5212	AC244197.3	0.12722799735563772	0.5686105368139691	-0.0027420724068023756	0.0026553596754891806	False	False	-0.0027420724068023756
5796	SLC25A51	0.5771701381065333	0.8752551481460358	-0.0027403419993298757	0.009209770810806654	False	False	-0.0027403419993298757
1548	GGCX	0.6050439012386377	0.8845351647534946	-0.0027371576330599942	0.009935188836707642	False	False	-0.0027371576330599942
4741	TNPO3	0.7673388136863648	0.9410369471670998	-0.0027337341034162563	0.027382577898564922	False	False	-0.0027337341034162563
600	VAV3	0.5908160105228142	0.8790499281279868	-0.002731046874496525	0.009006351926946866	False	False	-0.002731046874496525
9135	LYRM1	0.773101604246152	0.9427736026070378	-0.0027229744388216517	0.029894151297444292	False	False	-0.0027229744388216517
7317	RAD51AP1	0.057851601931799106	0.40558120013217397	-0.002720963635806559	0.0023579248949878477	False	False	-0.002720963635806559
3707	MBOAT1	0.47470998299522627	0.8246620945179572	-0.0027183369535134254	0.0063564353117977505	False	False	-0.0027183369535134254
11798	CRYBB2	0.3931261788581689	0.7730430026594184	-0.002717959397850203	0.0044749664818970825	False	False	-0.002717959397850203
2188	ZNF502	0.00321470672962346	0.07861662216332799	-0.0027175049202591535	0.0016541980417861452	False	False	-0.0027175049202591535
11794	SNRPD3	0.563067204982723	0.8705110998107561	-0.002715983612786971	0.00879369516359344	False	False	-0.002715983612786971
1160	PSEN2	0.2642080827019891	0.7164881502068218	-0.00271536437447278	0.0031350165799675033	False	False	-0.00271536437447278
3967	MED20	0.649424828254932	0.901353053317639	-0.0027148737872431214	0.01287054633195255	False	False	-0.0027148737872431214
11390	ZNF576	0.6041542854273536	0.884133722254536	-0.002711838562178285	0.010210574649695513	False	False	-0.002711838562178285
3735	H2BC6	0.0020047891510395883	0.058662524337509146	-0.0027088807628966984	0.0016489483496458753	False	False	-0.0027088807628966984
12056	DNAJC28	0.0012150500966360955	0.04098294958106608	-0.0027084094901249005	0.001648661476753597	False	False	-0.0027084094901249005
11020	ZNF799	0.2806707317190946	0.7164881502068218	-0.0027080410038592823	0.00319877691643092	False	False	-0.0027080410038592823
7645	MARCHF9	0.49384463383805843	0.8351009287714178	-0.0027045098171069475	0.005841576425022725	False	False	-0.0027045098171069475
6602	IL18BP	0.5258875233238554	0.8506778247246749	-0.0027024843183087	0.005492074922113247	False	False	-0.0027024843183087
3525	SMIM3	0.6359507855595211	0.8970726814410177	-0.002701593501921809	0.012676792964464603	False	False	-0.002701593501921809
6374	SLC43A1	0.47403665011420737	0.8241343652517619	-0.0026947289756463553	0.006766567560110848	False	False	-0.0026947289756463553
9449	CENPN	0.47093228772249707	0.822261615033358	-0.0026943440301036036	0.00534358712929786	False	False	-0.0026943440301036036
8855	ST20	0.5704812521036762	0.8720477173894818	-0.00269398394142836	0.00810195471556208	False	False	-0.00269398394142836
1935	STK36	0.002334264767896499	0.06584641838073504	-0.0026923484267270884	0.0016388847954222786	False	False	-0.0026923484267270884
9053	CREBBP	0.7964071963488587	0.9499868627816428	-0.0026913135076893765	0.03765191018461058	False	False	-0.0026913135076893765
10	C1QTNF12	0.0017862035280196407	0.05471643776066415	-0.0026891916045536338	0.0016369631764332326	False	False	-0.0026891916045536338
8910	BLM	0.5772345264966998	0.8752551481460358	-0.0026889259047941953	0.00763590742230997	False	False	-0.0026889259047941953
3093	SAP30	0.0018680692382686223	0.05626615910404207	-0.0026866012838268204	0.0016353863978809846	False	False	-0.0026866012838268204
9958	MAP3K14	0.6965976985168101	0.9148388834894038	-0.0026864321563566844	0.01594841594884265	False	False	-0.0026864321563566844
5007	KANTR	0.2867365195347831	0.7164881502068218	-0.0026863434778023336	0.0032001568655035937	False	False	-0.0026863434778023336
7883	RNF34	0.8223148693906499	0.9573121862471532	-0.0026855305910541147	0.04904605351478704	False	False	-0.0026855305910541147
11489	HSD17B14	0.0025497399407013134	0.06906398033520535	-0.0026827425910498936	0.0016330375366193691	False	False	-0.0026827425910498936
9921	RUNDC1	0.7000233372256741	0.9163559443340312	-0.0026756389014005837	0.015959111674065787	False	False	-0.0026756389014005837
3761	H2AC12	0.00351557404521132	0.08254231036690769	-0.002674852886941562	0.00162823492044415	False	False	-0.002674852886941562
10964	ICAM1	0.7568310475600668	0.9377084066198721	-0.0026731209679027954	0.026740776317276834	False	False	-0.0026731209679027954
3110	CENPU	0.2422820930870206	0.7021345801878844	-0.0026719174252503707	0.0034170498080303437	False	False	-0.0026719174252503707
11259	TBCB	0.8977121588605866	0.9754778415302775	-0.0026714495115147223	0.16127684662271474	False	False	-0.0026714495115147223
11437	FBXO46	0.20489441726612428	0.662499458576531	-0.002671289117538576	0.002865848133279685	False	False	-0.002671289117538576
11560	ZNF616	0.547806410613257	0.8642344660160816	-0.0026635369659605735	0.007446815969841116	False	False	-0.0026635369659605735
861	TTC24	0.505885828838218	0.8434776760629282	-0.002658625383302534	0.006511084283833689	False	False	-0.002658625383302534
7759	C12orf42	0.5527554933417912	0.8670885712045839	-0.0026561900820940274	0.005621168561264732	False	False	-0.0026561900820940274
9029	PRSS21	0.001389088903172857	0.0447667199123899	-0.0026539934404039545	0.0016155373700706397	False	False	-0.0026539934404039545
11281	ZNF527	0.32696186916473413	0.7247736661387202	-0.0026539684155846397	0.003913351507922622	False	False	-0.0026539684155846397
3237	ADAMTS6	0.43397800013914145	0.8019141030988132	-0.0026526301755826136	0.005218424836504568	False	False	-0.0026526301755826136
11213	GPATCH1	0.6412580324933836	0.8997149904720882	-0.002651785713894588	0.012110172822936107	False	False	-0.002651785713894588
3687	HIVEP1	0.6748183093433355	0.9077272381327934	-0.0026500000502774263	0.013583669376285046	False	False	-0.0026500000502774263
252	PUM1	0.8198124560943013	0.9568867964233375	-0.0026487263037694737	0.043743669430187544	False	False	-0.0026487263037694737
3958	LRFN2	0.0029560062089349186	0.07445772822335599	-0.0026431508076164537	0.0016089372488376742	False	False	-0.0026431508076164537
3600	RAB24	0.7918104454105125	0.9490591266928732	-0.002642728408820633	0.033374141094501694	False	False	-0.002642728408820633
6720	DDX10	0.6327017678477839	0.8954964378767274	-0.002642141249301672	0.01237077020236553	False	False	-0.002642141249301672
2727	IDUA	0.2962367364724498	0.7164881502068218	-0.0026399968406237264	0.003146054930759351	False	False	-0.0026399968406237264
6688	ENDOD1	0.4471289808199962	0.809995920716732	-0.0026398863283344023	0.005404239779427236	False	False	-0.0026398863283344023
5613	SLC45A4	0.0019605888940316916	0.05802956112502007	-0.0026382252849583934	0.0016059389875005946	False	False	-0.0026382252849583934
1930	USP37	0.740654902478042	0.9319468936032034	-0.002636577341823368	0.019565597874730382	False	False	-0.002636577341823368
5405	GPAT4	0.6953364052623574	0.9148388834894038	-0.002635996900376706	0.017330383294052665	False	False	-0.002635996900376706
10327	TMEM241	0.0028459406830115613	0.07293420534698257	-0.0026353620425444194	0.0016041960762149352	False	False	-0.0026353620425444194
3985	KLHDC3	0.8245481037605271	0.9576316760679804	-0.002634768836760389	0.04791284417470323	False	False	-0.002634768836760389
939	CREG1	0.33906791185836116	0.7337115245014537	-0.0026345216116997736	0.003999228690767192	False	False	-0.0026345216116997736
1576	ZNF2	0.35643427968750374	0.7485692611969481	-0.0026344342767598825	0.004090011609946334	False	False	-0.0026344342767598825
6220	HBB	0.008272284461625782	0.14670826825770358	-0.002634004488084533	0.0016033697064400652	False	False	-0.002634004488084533
11209	ANKRD27	0.7428495707093583	0.9329062683232386	-0.0026327829745887072	0.021338163616830136	False	False	-0.0026327829745887072
11569	ZNF808	0.6818650423532917	0.9100614964525051	-0.002630995967357086	0.013690590598992752	False	False	-0.002630995967357086
11923	Z82206.1	0.0014807446998439458	0.046948786803947	-0.0026245133634918492	0.0015975922745029526	False	False	-0.0026245133634918492
6637	GVQW3	0.021108479358075076	0.24106703173692923	-0.002624273444334859	0.002023794355215931	False	False	-0.002624273444334859
8895	MFGE8	0.01379576581421111	0.19342025419852835	-0.0026205160684857967	0.001973463000776215	False	False	-0.0026205160684857967
4576	CYP51A1	0.5368373925273744	0.8577950041993795	-0.00262035185360603	0.008334077567533963	False	False	-0.00262035185360603
11453	FKRP	0.2829008670524824	0.7164881502068218	-0.002619470778423973	0.003403758650055233	False	False	-0.002619470778423973
11439	DMPK	0.23336283469871677	0.6932626305315923	-0.002616644989263068	0.002881979746139241	False	False	-0.002616644989263068
6817	CCDC15	0.30203347678072784	0.7164881502068218	-0.0026162207429973653	0.0031433220941624773	False	False	-0.0026162207429973653
1981	B3GNT7	0.00628307175405598	0.1233681340616053	-0.0026144130776934236	0.001591444034304866	False	False	-0.0026144130776934236
3986	RRP36	0.6164668917397741	0.8895363159390288	-0.0026134228338365027	0.010902683054439193	False	False	-0.0026134228338365027
9528	ABR	0.7084405243198224	0.9200093658810231	-0.002608909632865814	0.014681165970230167	False	False	-0.002608909632865814
7280	LRRC27	0.4864789718633834	0.8303578867925248	-0.0026051401224986607	0.003999768427609495	False	False	-0.0026051401224986607
9286	RPGRIP1L	0.1805154961603424	0.6306515537077836	-0.0026044128911722583	0.0030448702845564503	False	False	-0.0026044128911722583
11608	KIR3DL3	0.0028018745674026502	0.07227730380780127	-0.0026035187157492177	0.0015848124245291984	False	False	-0.0026035187157492177
11559	ZNF841	0.0023163536886922826	0.06549824144251759	-0.0026034814304479563	0.0015847897282419263	False	False	-0.0026034814304479563
4411	MTURN	0.0025159253014175	0.06882518446645128	-0.0026029987369532498	0.0015844959033337268	False	False	-0.0026029987369532498
6586	PPP6R3	0.826100349820517	0.9579473989490085	-0.00260234473261491	0.04513935005219596	False	False	-0.00260234473261491
4828	AC073111.4	0.7197932221748817	0.9242524769090451	-0.0026019094015299134	0.017058314311833273	False	False	-0.0026019094015299134
5183	ZNF280C	0.17485492111541936	0.6258508197100815	-0.0026017560615296813	0.002970820222401548	False	False	-0.0026017560615296813
3516	SLC26A2	0.574259393142087	0.8739429977791441	-0.0025987001783925245	0.008636675263951817	False	False	-0.0025987001783925245
10689	CASS4	0.002509216509179485	0.06880166386358573	-0.0025980438227288798	0.001581479750779203	False	False	-0.0025980438227288798
5119	BEX3	0.23500582005752438	0.6952212510960161	-0.002597001177908024	0.0031702776641922116	False	False	-0.002597001177908024
8310	GNPNAT1	0.523840149903755	0.8506778247246749	-0.0025950247210375617	0.007544226147871199	False	False	-0.0025950247210375617
7450	CAPRIN2	0.6971737762832866	0.9148388834894038	-0.0025948728926035967	0.01466112715050498	False	False	-0.0025948728926035967
9850	MLLT6	0.8073906494716903	0.9544102311059685	-0.0025947345003142306	0.03547389242261608	False	False	-0.0025947345003142306
6978	ERCC6	0.7123112025331815	0.9215269207170848	-0.0025945168347717325	0.01517503120601779	False	False	-0.0025945168347717325
8232	LTB4R	0.4119088069140153	0.7883636992726265	-0.002593770121035662	0.005202368720156337	False	False	-0.002593770121035662
10239	MRPL12	0.0050705687065839425	0.10594156251429293	-0.0025914493629598592	0.0015774655749978721	False	False	-0.0025914493629598592
9792	ATAD5	0.5009712597597402	0.8406454962273643	-0.0025901843499458958	0.006589298082320057	False	False	-0.0025901843499458958
11530	ATF5	0.5648587620019581	0.8708029339918084	-0.0025864840357234255	0.007170391165304171	False	False	-0.0025864840357234255
11152	BORCS8-MEF2B	0.003742819487811872	0.08565522497107209	-0.0025840868595752176	0.0015729838761458397	False	False	-0.0025840868595752176
7475	TMEM117	0.4747808515526699	0.8246620945179572	-0.0025834058149958733	0.0062485760454499585	False	False	-0.0025834058149958733
7797	UBE3B	0.7147732904514723	0.9223209977600558	-0.0025813521002939683	0.018625215736304285	False	False	-0.0025813521002939683
10622	OSER1	0.8266379834644891	0.9582878538022223	-0.002580185842942805	0.044298601190122106	False	False	-0.002580185842942805
9054	ADCY9	0.12843160162058723	0.5714823071125135	-0.002579474315110402	0.0024477276905401565	False	False	-0.002579474315110402
4051	KHDC1	0.20603914899665474	0.6642857708620954	-0.002577126936673113	0.002769044966829883	False	False	-0.002577126936673113
2406	TRAT1	0.8342505159679143	0.9597651760698672	-0.002577041785106719	0.0465954596760857	False	False	-0.002577041785106719
9857	LINC00672	0.0018958241370655596	0.0565045259336307	-0.002576373672816551	0.0015682887095108146	False	False	-0.002576373672816551
7074	EIF5AL1	0.0038756835404084424	0.08835206489500873	-0.002575056258838653	0.0015674867740271973	False	False	-0.002575056258838653
685	NBPF26	0.5466799735293846	0.8634749297683536	-0.0025721389359426696	0.007556839216209718	False	False	-0.0025721389359426696
8021	KBTBD6	0.37152144884252913	0.7584358650510205	-0.002572003902689453	0.004518890348206679	False	False	-0.002572003902689453
8733	SLTM	0.8873848987128692	0.9734539403635566	-0.0025712266217244205	0.1075790347794665	False	False	-0.0025712266217244205
4112	TSTD3	0.5377720072326768	0.8584347178421731	-0.0025675195894296512	0.006121691860368884	False	False	-0.0025675195894296512
6074	TTF1	0.7949138689649979	0.9499425249125661	-0.0025674564395500375	0.02896115817956897	False	False	-0.0025674564395500375
10270	RAB40B	0.005067789752222644	0.10594156251429293	-0.0025647467050881035	0.0015612111483609072	False	False	-0.0025647467050881035
8521	CINP	0.7952598380189847	0.9499532153988792	-0.0025610930814681135	0.030110759353503325	False	False	-0.0025610930814681135
2274	CYB561D2	0.8658763337067491	0.9698018780112923	-0.002559144840501308	0.06617570322503312	False	False	-0.002559144840501308
3699	ATXN1	0.8200608513766612	0.9568867964233375	-0.0025586718882114356	0.043715580515713906	False	False	-0.0025586718882114356
835	MSTO1	0.5987872110609638	0.8834111184535013	-0.0025530125841064814	0.009723738018889606	False	False	-0.0025530125841064814
2862	CEP135	0.7921808885263104	0.9490614318134383	-0.0025511180877180704	0.023955987709979268	False	False	-0.0025511180877180704
2410	PLCXD2	0.5407534870577944	0.8596529062584349	-0.002547372762411195	0.00725280676660044	False	False	-0.002547372762411195
9236	FBXL19	0.0752851095765787	0.46633951761416287	-0.0025469527989165834	0.0022520011178174585	False	False	-0.0025469527989165834
10991	RAB3D	0.0031649817647073147	0.07788636087500449	-0.0025463694183132904	0.0015500245368594498	False	False	-0.0025463694183132904
10075	METTL2A	0.6296745606225895	0.8950780603588233	-0.0025402563084245162	0.010424797049652119	False	False	-0.0025402563084245162
7887	TMEM120B	0.5671379605305444	0.8710868312589548	-0.0025396651180621755	0.00836120191259588	False	False	-0.0025396651180621755
7555	RARG	0.26676402683918715	0.7164881502068218	-0.0025382192209515526	0.003205332689223533	False	False	-0.0025382192209515526
3816	VARS2	0.388286786658978	0.77152322153202	-0.0025380259084211393	0.004140202228661782	False	False	-0.0025380259084211393
7540	ACVR1B	0.003967980854427308	0.08907511219585576	-0.0025369466501062522	0.0015442887147823362	False	False	-0.0025369466501062522
3009	BBS7	0.6423158318544091	0.8997149904720882	-0.002536788439503603	0.01198716459214226	False	False	-0.002536788439503603
10049	MTMR4	0.6581420562197555	0.9034572304017953	-0.0025363410158884677	0.008881932622120085	False	False	-0.0025363410158884677
10016	SPATA20	0.6627913535876151	0.9053189979353288	-0.0025323437628703674	0.010742651205259208	False	False	-0.0025323437628703674
9552	CLUH	0.25223067575224034	0.7132186151138469	-0.0025296615725048602	0.0033306372817292367	False	False	-0.0025296615725048602
3282	GCNT4	0.5546535904194798	0.8675793625346925	-0.0025285319286477283	0.0073968604730986175	False	False	-0.0025285319286477283
6891	AL157392.5	0.0040414324565519796	0.0899979713405347	-0.0025284246074427467	0.0015391011818432442	False	False	-0.0025284246074427467
3663	CDYL	0.2774477854854103	0.7164881502068218	-0.0025262506392466836	0.0032978714568306054	False	False	-0.0025262506392466836
2713	ZNF595	0.0029560281459072722	0.07445772822335599	-0.0025259632737040802	0.0015376029201766945	False	False	-0.0025259632737040802
11083	PGLYRP2	0.38486640210426926	0.7678398046052441	-0.002524342538761867	0.00447057815228525	False	False	-0.002524342538761867
758	MLLT11	0.07440489496430329	0.4640640400133084	-0.002523161249723934	0.002233879713046717	False	False	-0.002523161249723934
12154	AC240274.1	0.003400944081202794	0.08073349570734491	-0.0025225414235784172	0.0015355199735240653	False	False	-0.0025225414235784172
10372	C18orf32	0.8361259166866386	0.9597651760698672	-0.0025189761426091637	0.046834768469208504	False	False	-0.0025189761426091637
5903	ERP44	0.8665463484974824	0.9698558227760119	-0.0025175572857395454	0.08261563474986788	False	False	-0.0025175572857395454
11552	ZNF577	0.19671655049200018	0.6526279231691937	-0.002516246421882139	0.0026214962655491626	False	False	-0.002516246421882139
10499	TASP1	0.7476671704074869	0.9352785711501279	-0.0025161626139302046	0.01821333242512608	False	False	-0.0025161626139302046
1018	ODR4	0.5980475910723229	0.8829965876470106	-0.0025139349011557475	0.009828057819488551	False	False	-0.0025139349011557475
840	RIT1	0.7238997234626473	0.9255656354645064	-0.0025129863093470823	0.018175369801694177	False	False	-0.0025129863093470823
697	ANKRD35	0.22442693888638554	0.6850305802144699	-0.002511560062597935	0.002742100290171953	False	False	-0.002511560062597935
5076	MAGEE1	0.05854642946622144	0.40822860095504615	-0.002511092988621324	0.0021362908734955032	False	False	-0.002511092988621324
7784	PRDM4	0.5968504363799298	0.8823644349677009	-0.0025105839266928425	0.009128639947066476	False	False	-0.0025105839266928425
5238	PDZD4	0.005702020085774672	0.11592373579487156	-0.0025087764293407083	0.0015271409540994953	False	False	-0.0025087764293407083
9384	TANGO6	0.6218029288841549	0.8914611349203926	-0.002508364275605144	0.008389302274941756	False	False	-0.002508364275605144
6180	PIDD1	0.5546431589419112	0.8675793625346925	-0.0025066908037953816	0.006544464205430563	False	False	-0.0025066908037953816
1511	STAMBP	0.8235273276031125	0.957450443375728	-0.002501192061618381	0.040365485394245684	False	False	-0.002501192061618381
4086	SLC35A1	0.2581168044253615	0.7164881502068218	-0.0025001569746288623	0.002833203876608529	False	False	-0.0025001569746288623
5512	RAD54B	0.0019654520285201844	0.05802956112502007	-0.0024992979011335854	0.0015213711898270017	False	False	-0.0024992979011335854
3982	PEX6	0.49818089726239734	0.8373966696909946	-0.0024990594095669594	0.005146118110480742	False	False	-0.0024990594095669594
7939	POLE	0.2461617288918464	0.7060481208037896	-0.0024945341160661316	0.0034376405930637934	False	False	-0.0024945341160661316
12054	IFNGR2	0.001384541278303775	0.04474274466122886	-0.002489928205697712	0.0015156676741768162	False	False	-0.002489928205697712
4257	MTRF1L	0.7531563696252461	0.9366083492865811	-0.002488408913647219	0.022182038754555693	False	False	-0.002488408913647219
1100	TRAF3IP3	0.894490940724723	0.9747009667202331	-0.002486245694366835	0.11314660017936419	False	False	-0.002486245694366835
4897	FANCB	0.2999864213578747	0.7164881502068218	-0.0024859739483423272	0.0028916397045803924	False	False	-0.0024859739483423272
30	CDK11A	0.8445722455726064	0.9620736871552978	-0.002481983749300141	0.05692892448668284	False	False	-0.002481983749300141
5927	ZNF483	0.5167049484557311	0.8489316313022855	-0.0024818386389384756	0.0056574408630533386	False	False	-0.0024818386389384756
5274	F8A3	0.002720402589048017	0.07142878494413353	-0.002479883679899371	0.0015095533761741095	False	False	-0.002479883679899371
6684	FUT4	0.0030799744756497298	0.07675792321412664	-0.002474726215795177	0.0015064139275725124	False	False	-0.002474726215795177
5404	GINS4	0.4470920602449726	0.809995920716732	-0.002474460180132123	0.004404580458424595	False	False	-0.002474460180132123
9635	ZBTB4	0.738256744773067	0.9310717174793579	-0.002470735009042146	0.01868215106016534	False	False	-0.002470735009042146
5049	DLG3	0.6586090621071974	0.9036764723628792	-0.002467600356507279	0.01058615941847618	False	False	-0.002467600356507279
5221	VMA21	0.7753760497133226	0.943519413667023	-0.0024627834986686607	0.024651597988507228	False	False	-0.0024627834986686607
7396	ETV6	0.5840538704762382	0.876660668387174	-0.0024607539690270335	0.007315757938549123	False	False	-0.0024607539690270335
11228	FXYD1	0.10072715022175333	0.5139813836645848	-0.002456320545164899	0.0024812537513223313	False	False	-0.002456320545164899
8133	ING1	0.7034201122086807	0.9176367727526574	-0.0024550321868496952	0.013727778078133333	False	False	-0.0024550321868496952
3574	UBTD2	0.0018243644093252176	0.05516709138018647	-0.002454392458414992	0.0014940363744024342	False	False	-0.002454392458414992
11991	ALG12	0.7767146562353996	0.9436581673604171	-0.00245418436612552	0.0243285143106153	False	False	-0.00245418436612552
7712	POC1B	0.6825506495182985	0.9100614964525051	-0.00245118138780772	0.012217188777319315	False	False	-0.00245118138780772
9506	SPATA33	0.6914963087524769	0.9137412452290352	-0.002450297289493129	0.012772099774902434	False	False	-0.002450297289493129
2419	CD200R1	0.6424269064316226	0.8997149904720882	-0.0024492385212987544	0.010677841203074155	False	False	-0.0024492385212987544
6865	ANKRD16	0.008457138020502202	0.14842339750877218	-0.0024474617591273896	0.0014898175230935408	False	False	-0.0024474617591273896
4160	ZUP1	0.7211335129247916	0.9245442520473377	-0.0024460286263541355	0.015333886890049176	False	False	-0.0024460286263541355
2319	SFMBT1	0.49335247893499123	0.8348292456031094	-0.0024452056624974677	0.0060274356817588476	False	False	-0.0024452056624974677
2468	HACD2	0.7104415587064099	0.9213200305931724	-0.002444744130930504	0.015439919310134321	False	False	-0.002444744130930504
1818	DNAJC10	0.7555530650828568	0.9375426121111788	-0.002442250382492993	0.020904711624394355	False	False	-0.002442250382492993
3904	SYNGAP1	0.6665137885019226	0.9059398194391307	-0.0024409726051416608	0.009172860556188094	False	False	-0.0024409726051416608
10009	XYLT2	0.27090833215783605	0.7164881502068218	-0.0024388486865842282	0.002830882617999445	False	False	-0.0024388486865842282
9882	TOP2A	0.32226053326005344	0.7212664266813823	-0.002437591063449794	0.003477714326098551	False	False	-0.002437591063449794
5645	GPAA1	0.8335027086094691	0.9597651760698672	-0.0024372360133287745	0.05056894175748405	False	False	-0.0024372360133287745
1103	HHAT	0.2890679649807345	0.7164881502068218	-0.002431660013320332	0.0028676246245884275	False	False	-0.002431660013320332
1304	WDCP	0.253590887087582	0.7153452289715173	-0.0024301370263300737	0.0032149118457170025	False	False	-0.0024301370263300737
1041	TMEM9	0.7673945750521209	0.9410369471670998	-0.002430042301510653	0.024518769137902265	False	False	-0.002430042301510653
2824	WDR19	0.2902854447536787	0.7164881502068218	-0.0024294222234374253	0.003708256509789287	False	False	-0.0024294222234374253
6809	ZNF202	0.45371827228351347	0.813208719661171	-0.002428482701026364	0.004808711614252932	False	False	-0.002428482701026364
6975	AGAP9	0.003563585571130789	0.0830369059078978	-0.0024273260169282275	0.001477560505611273	False	False	-0.0024273260169282275
5050	SNX12	0.7097627878518489	0.9211098492388899	-0.0024272811737956292	0.013021690959629791	False	False	-0.0024272811737956292
6367	AGBL2	0.29351036758413235	0.7164881502068218	-0.002427144461024338	0.002855829052685999	False	False	-0.002427144461024338
2019	GPR35	0.02384640617442701	0.26215446339232235	-0.0024267732455418483	0.0018555279803334787	False	False	-0.0024267732455418483
2324	DCP1A	0.8352780409005436	0.9597651760698672	-0.002423584890416539	0.046921354982986906	False	False	-0.002423584890416539
8472	GPR68	0.6844705550024222	0.9106990112065235	-0.0024198281443867545	0.012787962189473182	False	False	-0.0024198281443867545
4248	PLEKHG1	0.45833137609065844	0.815622967976858	-0.0024194630171572857	0.004366950547945602	False	False	-0.0024194630171572857
1799	LNPK	0.746726704505521	0.9348491802893114	-0.0024194358089644737	0.018109978561466348	False	False	-0.0024194358089644737
6774	TMEM25	0.45169929495963745	0.8113206301130271	-0.002419412295711426	0.004303128965898426	False	False	-0.002419412295711426
8112	UBAC2	0.8632756162769615	0.9690534473008777	-0.0024192262051087347	0.07706377693874357	False	False	-0.0024192262051087347
8968	CIAO3	0.7748803320949093	0.9434833418495298	-0.0024184092875171362	0.023699569023273196	False	False	-0.0024184092875171362
7299	ERC1	0.6036022144127802	0.884133722254536	-0.0024173236470335646	0.006911530521037722	False	False	-0.0024173236470335646
6603	NUMA1	0.8468853458500115	0.9626896330917748	-0.0024168453202858525	0.046121724183053214	False	False	-0.0024168453202858525
1979	PSMD1	0.8551099069306582	0.9657463483513326	-0.0024151953617291373	0.05543337559796278	False	False	-0.0024151953617291373
10076	TLK2	0.6324599271667142	0.8954964378767274	-0.002413560182931481	0.009466953631390192	False	False	-0.002413560182931481
10911	AC119396.1	0.44170035612124603	0.8066957819656992	-0.0024130334860632137	0.00458223447842902	False	False	-0.0024130334860632137
11733	AC007326.4	0.00309426948139477	0.07695114568635662	-0.0024129056747377187	0.0014687825631554594	False	False	-0.0024129056747377187
1988	TIGD1	0.3736097837850948	0.7602096327043886	-0.0024122538537728767	0.004266728165880357	False	False	-0.0024122538537728767
10192	METTL23	0.8811180936820185	0.9712859278400885	-0.0024069831901504385	0.09647596468033412	False	False	-0.0024069831901504385
12121	ADARB1	0.3380619564992081	0.732882932970915	-0.0024029583930359104	0.003004358522970014	False	False	-0.0024029583930359104
58	RNF207	0.003529802327118651	0.08271128441015277	-0.002402127871347906	0.0014622219048363995	False	False	-0.002402127871347906
3867	RNF5	0.889257311689651	0.9736696488864086	-0.002400297364598147	0.1056429635567909	False	False	-0.002400297364598147
9252	ITGAM	0.02923914051152681	0.2866952417148497	-0.0023996853482116777	0.0014607350935490144	False	False	-0.0023996853482116777
1461	VPS54	0.4146213084118813	0.7906141449915506	-0.0023995180682114246	0.004022454869247783	False	False	-0.0023995180682114246
512	PIGK	0.6788377481617933	0.9090583369338769	-0.002399152605078341	0.012794226555913326	False	False	-0.002399152605078341
4914	SH3KBP1	0.9000628984481076	0.9759808143846875	-0.0023987280229090233	0.1146195183030529	False	False	-0.0023987280229090233
4047	SMAP1	0.8707027293238128	0.9705145471531583	-0.0023967932180868168	0.07989663076192181	False	False	-0.0023967932180868168
7949	ZNF891	0.3518660084647235	0.7443176080632737	-0.002396238977122122	0.003662962503455489	False	False	-0.002396238977122122
6591	TPCN2	0.3952636852511576	0.7746562361894981	-0.0023951395645903373	0.003925464074515949	False	False	-0.0023951395645903373
9700	CCDC144A	0.0028522811676463854	0.0729377899457053	-0.0023919424339830866	0.0014560218312254884	False	False	-0.0023919424339830866
6236	TAF10	0.6247645737865287	0.892423276436058	-0.0023909256537405833	0.008539544382730491	False	False	-0.0023909256537405833
1135	AIDA	0.790010825783394	0.9478654924699016	-0.0023895618850638197	0.025737825401307837	False	False	-0.0023895618850638197
1877	TRAK2	0.7656994016701641	0.9407067699333426	-0.0023892770387983282	0.01617651750756024	False	False	-0.0023892770387983282
10244	ALYREF	0.08057836122811479	0.48408746839954764	-0.0023873657472291694	0.0021653621737039263	False	False	-0.0023873657472291694
689	SRGAP2B	0.10221328357914138	0.5166561983077014	-0.0023846893512010207	0.0021937159402029586	False	False	-0.0023846893512010207
7465	ABCD2	0.7040924501288964	0.9176739210838886	-0.0023836016113198554	0.014352466829602444	False	False	-0.0023836016113198554
6457	NAA40	0.6633842346407983	0.905330136924179	-0.002383064837343139	0.00902256329824664	False	False	-0.002383064837343139
7191	3,00 ARL	0.7580147351838304	0.9379714970202503	-0.002382419230595174	0.019125874247025915	False	False	-0.002382419230595174
1947	STK16	0.8249445058112572	0.9576455365496713	-0.0023822123139683542	0.03470562012617954	False	False	-0.0023822123139683542
7106	FGFBP3	0.6312539073741703	0.8954964378767274	-0.002380937895653172	0.008535771992014943	False	False	-0.002380937895653172
7255	PSTK	0.6765676378059533	0.9085005848757338	-0.0023805878840863766	0.009868496207302265	False	False	-0.0023805878840863766
8741	TPM1	0.6190299599272593	0.8903166622504065	-0.002379431703843662	0.008296013744247132	False	False	-0.002379431703843662
153	TMCO4	0.6554465989411478	0.9027366737792842	-0.002372864788171069	0.008708413917832027	False	False	-0.002372864788171069
10770	WDR18	0.7902505215210682	0.9478654924699016	-0.002371363970819399	0.030125058534358345	False	False	-0.002371363970819399
9531	MYO1C	0.2548416973926812	0.7164020772039671	-0.002369854084070125	0.003040377446889005	False	False	-0.002369854084070125
9209	BOLA2B	0.5935605845204441	0.8808732424737024	-0.002369483582382817	0.00714484719819017	False	False	-0.002369483582382817
2189	ZNF501	0.4303599439201625	0.8014911850571638	-0.0023687261197310673	0.0040617482080205795	False	False	-0.0023687261197310673
6987	ZWINT	0.011466202346221916	0.17159915801349668	-0.0023685213864777454	0.0014417649845750613	False	False	-0.0023685213864777454
7110	IDE	0.6425311714364381	0.8997149904720882	-0.0023679055071997046	0.009817573075178975	False	False	-0.0023679055071997046
6932	ACBD5	0.7285220040262959	0.9262434428622263	-0.0023674849558737664	0.016759141297537136	False	False	-0.0023674849558737664
7058	AC022400.7	0.0024678602375572747	0.06830456464561464	-0.0023674433038255106	0.0014411087347192045	False	False	-0.0023674433038255106
1907	IDH1	0.6400685382814135	0.8994297235460837	-0.002366626386233912	0.01016308532834735	False	False	-0.002366626386233912
2072	ATG7	0.7257977947905908	0.925813375215528	-0.002365362045027179	0.015624731215667155	False	False	-0.002365362045027179
4286	AGPAT4	0.8159045516226815	0.9567869175292981	-0.002364530347676522	0.026773716128791005	False	False	-0.002364530347676522
11969	TTLL12	0.12504841288101592	0.5636032286793115	-0.0023641778168326144	0.0025190464217024	False	False	-0.0023641778168326144
2738	LETM1	0.7218339604792092	0.9247865679407976	-0.0023606620816465688	0.015323835856896673	False	False	-0.0023606620816465688
1804	TTC30B	0.3617980855985732	0.7517981258003021	-0.002358338972245461	0.0036202301847852495	False	False	-0.002358338972245461
5277	VAMP7	0.7628233786419234	0.9389389582705633	-0.002358263729835708	0.021182245465840337	False	False	-0.002358263729835708
4467	YKT6	0.7701575015198223	0.9410369471670998	-0.0023581992363416347	0.023622845047596003	False	False	-0.0023581992363416347
11322	TIMM50	0.8162776464965784	0.9567869175292981	-0.0023579788835702167	0.034463503123492924	False	False	-0.0023579788835702167
8444	GSTZ1	0.6150110933549042	0.8886347489416212	-0.0023490109288578434	0.008370486723915906	False	False	-0.0023490109288578434
3683	SMIM13	0.09998693257698138	0.5125200668071281	-0.0023485178223510727	0.002141714687076865	False	False	-0.0023485178223510727
12003	SBF1	0.7874930121919024	0.9468151759910731	-0.0023459347235519805	0.024779078133233785	False	False	-0.0023459347235519805
6837	PRDM10	0.4588764891119538	0.815622967976858	-0.002344611935116243	0.004219962253572462	False	False	-0.002344611935116243
7657	DPY19L2	0.0025598822941553627	0.06906398033520535	-0.002344088597284125	0.0014268922711024375	False	False	-0.002344088597284125
4891	TCEANC	0.5240694949681477	0.8506778247246749	-0.002342820897041242	0.004729008610757672	False	False	-0.002342820897041242
37	MORN1	0.004890123902351211	0.10401903700426274	-0.002339254104505721	0.001423949421421671	False	False	-0.002339254104505721
5180	ELF4	0.680491709130223	0.9100614964525051	-0.0023390352633005703	0.01145846025346406	False	False	-0.0023390352633005703
6950	ZNF25	0.5803791121888223	0.876660668387174	-0.002339016452698132	0.007372682651537465	False	False	-0.002339016452698132
2347	ATXN7	0.0035648760931300174	0.0830369059078978	-0.002338923911252209	0.0014237484263731255	False	False	-0.002338923911252209
2789	CPEB2	0.20632646222447798	0.6643657854532958	-0.0023383599290826805	0.0024767385183552763	False	False	-0.0023383599290826805
5751	NUDT2	0.8271053101320458	0.9586402367802991	-0.002334793472450774	0.03530058874416479	False	False	-0.002334793472450774
2987	ELOVL6	0.0031092403457571166	0.07704537310396971	-0.0023345637143781374	0.001421094289824146	False	False	-0.0023345637143781374
5781	RECK	0.6321015299772325	0.8954964378767274	-0.002334186158714915	0.009029257671549055	False	False	-0.002334186158714915
6443	TMEM179B	0.8849428614301866	0.9729491428173928	-0.0023336218406417716	0.10371716391209959	False	False	-0.0023336218406417716
10359	EPG5	0.5688564669464091	0.871104913097351	-0.0023329708594359666	0.0070932370357962475	False	False	-0.0023329708594359666
891	NCSTN	0.808891751307196	0.9547455017686681	-0.0023306712632879065	0.031932179107860954	False	False	-0.0023306712632879065
8169	ZNF219	0.008539401728680122	0.14903409871582238	-0.002326660910028822	0.0014162836992777231	False	False	-0.002326660910028822
2010	ASB1	0.8131587268153171	0.9560069588817116	-0.0023265759264142357	0.025988850273783563	False	False	-0.0023265759264142357
2107	EFHB	0.004773200049317001	0.10208573123657434	-0.002325176216050671	0.0014153799372079656	False	False	-0.002325176216050671
5272	RAB39B	0.6902197117816496	0.9135798675737901	-0.0023234788950842454	0.01284138416284808	False	False	-0.0023234788950842454
2988	FAM241A	0.0019683579774617877	0.05802956112502007	-0.002321983452190415	0.0014134364398158735	False	False	-0.002321983452190415
10607	RPRD1B	0.758868106567008	0.9379714970202503	-0.0023218544652022677	0.012040334301192217	False	False	-0.0023218544652022677
9676	AC005747.1	0.0028269881263532177	0.07260668412727708	-0.002319011880860614	0.001411627586614491	False	False	-0.002319011880860614
8702	TRPM7	0.8345122032232829	0.9597651760698672	-0.0023170631360383866	0.03749659086150164	False	False	-0.0023170631360383866
4543	HIP1	0.5464000469322488	0.8634749297683536	-0.002316471945676046	0.00564428973845225	False	False	-0.002316471945676046
8879	GOLGA6L4	0.006936200081979749	0.13107937510844256	-0.0023125277654291103	0.0014076805795752224	False	False	-0.0023125277654291103
598	AMY2B	0.099085295087027	0.5107538677075805	-0.0023064568114440145	0.0021213894868351035	False	False	-0.0023064568114440145
5656	FBXL6	0.37783020721661054	0.7616823868875733	-0.002303785873849609	0.002981244350913887	False	False	-0.002303785873849609
310	EVA1B	0.008917948894758321	0.15325499410554674	-0.002300909363242844	0.0014006082324372557	False	False	-0.002300909363242844
1476	FBXO48	0.6148874765684536	0.8886347489416212	-0.0022984554193837066	0.007544996889375782	False	False	-0.0022984554193837066
9761	RSKR	0.005555957150682498	0.11385840411755789	-0.0022982029878170595	0.0013989608091349848	False	False	-0.0022982029878170595
8242	G2E3	0.7937904356616368	0.9497870913119554	-0.002296941165887438	0.02489866129552612	False	False	-0.002296941165887438
5218	MTMR1	0.31698895453339815	0.7164881502068218	-0.0022956257673312297	0.0032435313241949877	False	False	-0.0022956257673312297
1252	PGBD2	0.6608872402536137	0.904481280640286	-0.00229402149166615	0.009919331105072478	False	False	-0.00229402149166615
2007	HES6	0.037441856996100226	0.3281881995865328	-0.0022887119052123275	0.0018286428011884577	False	False	-0.0022887119052123275
7128	LCOR	0.8303550987102479	0.9591543647730937	-0.002287277890692084	0.033472372223980335	False	False	-0.002287277890692084
9356	ENKD1	0.0019312831961137054	0.057367889484559384	-0.0022864873415342607	0.0013918292676261595	False	False	-0.0022864873415342607
6041	KYAT1	0.008995705243180867	0.15369324376771942	-0.0022842453528561673	0.0013904645255595086	False	False	-0.0022842453528561673
6868	IL2RA	0.38863053527259706	0.7716255876514704	-0.002283724366349354	0.003528629099194357	False	False	-0.002283724366349354
5568	TAF2	0.790043099606097	0.9478654924699016	-0.0022809521538150364	0.025735012680532795	False	False	-0.0022809521538150364
8640	SPTBN5	0.007513117245017754	0.13765856410147015	-0.002276436937422658	0.001385711391379964	False	False	-0.002276436937422658
7985	LNX2	0.2700313660666659	0.7164881502068218	-0.002274572000552364	0.002943091411306491	False	False	-0.002274572000552364
8722	NEDD4	0.04894470737212641	0.37361232499566704	-0.002271458929824759	0.0018878630839941916	False	False	-0.002271458929824759
7693	CAPS2	0.0024487251809792773	0.06809540024553011	-0.0022710780991012907	0.0013824493623799915	False	False	-0.0022710780991012907
4070	TENT5A	0.47262777001531486	0.8233434736348748	-0.0022698663268102995	0.004154764513001297	False	False	-0.0022698663268102995
11224	ZNF30	0.27656502600458094	0.7164881502068218	-0.002269480037653088	0.0026353878853717268	False	False	-0.002269480037653088
2675	ATP13A4	0.012589144849673285	0.1813323740095234	-0.0022676140930719497	0.0013803407546097706	False	False	-0.0022676140930719497
2579	SLC33A1	0.5137883142676194	0.8478762241563553	-0.00226220738848545	0.0050209977076179566	False	False	-0.00226220738848545
3966	USP49	0.010184918235708112	0.1634450111959543	-0.0022617317489666577	0.001376760057468233	False	False	-0.0022617317489666577
4270	TULP4	0.7665793293784913	0.9409515250878128	-0.0022583525586000954	0.020928193061721598	False	False	-0.0022583525586000954
9037	MMP25	0.00336501049301132	0.08073349570734491	-0.002258196027515521	0.0013746077951274482	False	False	-0.002258196027515521
6800	TBCEL	0.005827436374161541	0.1175782745613417	-0.0022567403892000642	0.0013737217198040784	False	False	-0.0022567403892000642
6746	C11orf71	0.6777428047235029	0.9086405433283307	-0.002256335793295837	0.011106246167951805	False	False	-0.002256335793295837
11271	ZNF850	0.003637654658678342	0.08413607130912047	-0.0022550348385950722	0.0013726835180146678	False	False	-0.0022550348385950722
9232	CCDC189	0.37170323724569465	0.7584358650510205	-0.0022542508395577403	0.0033973644271024167	False	False	-0.0022542508395577403
11683	ZNF587	0.5179796237264133	0.8493663283883323	-0.002248682565332442	0.004839164960106602	False	False	-0.002248682565332442
4310	DNAAF5	0.2911809071287453	0.7164881502068218	-0.0022470688843661433	0.003092778704040164	False	False	-0.0022470688843661433
412	POMGNT1	0.6470548224452795	0.901353053317639	-0.0022466066809919494	0.008362231773611353	False	False	-0.0022466066809919494
2908	PRDM8	0.005068369402250601	0.10594156251429293	-0.002242341880744528	0.0013649570679669376	False	False	-0.002242341880744528
7843	MAP1LC3B2	0.5252370669629007	0.8506778247246749	-0.0022417360785749363	0.00553471365477263	False	False	-0.0022417360785749363
6985	ASAH2B	0.005458041792922212	0.11224291190584612	-0.002237084653266689	0.001361756891461558	False	False	-0.002237084653266689
11629	NAT14	0.003411081132921059	0.08073349570734491	-0.0022363779120607996	0.0013613266843586689	False	False	-0.0022363779120607996
2896	NUP54	0.8243124155186318	0.9576316760679804	-0.0022331302279594966	0.03540086623877889	False	False	-0.0022331302279594966
9111	MYH11	0.29126871836564716	0.7164881502068218	-0.002230160000244156	0.002614030566315316	False	False	-0.002230160000244156
6122	AJM1	0.598873858206926	0.8834111184535013	-0.002228946884338705	0.006926171874256446	False	False	-0.002228946884338705
9755	SARM1	0.5407744753293148	0.8596529062584349	-0.0022286129961454283	0.0056860630305215695	False	False	-0.0022286129961454283
4937	RPGR	0.5629248447767059	0.8704725843444711	-0.002224834752284286	0.005611212645854154	False	False	-0.002224834752284286
5247	FLNA	0.9118791992721228	0.9793586188676769	-0.002224402108428209	0.14290533766330973	False	False	-0.002224402108428209
9497	GALNS	0.6492136138446402	0.901353053317639	-0.002224324850596767	0.009083007393068913	False	False	-0.002224324850596767
1845	STK17B	0.9116061843486571	0.9793586188676769	-0.002219500602878619	0.139940211792573	False	False	-0.002219500602878619
9420	ZNF821	0.723565005508225	0.9255431883202752	-0.0022191163291430975	0.01349697922999453	False	False	-0.0022191163291430975
4985	OTUD5	0.7534764366419766	0.9366231167354137	-0.002218323596611777	0.015013963879057247	False	False	-0.002218323596611777
3403	ACSL6	0.4594569712164822	0.815753686893286	-0.002217643727695085	0.003992984158489577	False	False	-0.002217643727695085
8137	TUBGCP3	0.7084455356754491	0.9200093658810231	-0.0022175684852853324	0.010464808358378399	False	False	-0.0022175684852853324
6241	RIC3	0.5804709591487193	0.876660668387174	-0.0022165446510669143	0.006327619057895759	False	False	-0.0022165446510669143
9673	PIK3R6	0.010161692101260117	0.1634450111959543	-0.0022158590717887682	0.0013488364676364558	False	False	-0.0022158590717887682
1684	EPB41L5	0.3928681071965311	0.7728416272099715	-0.0022150058766067533	0.0034950091263835853	False	False	-0.0022150058766067533
1936	TTLL4	0.36528513945670316	0.7546275193939584	-0.002212896066001149	0.0034258658869234624	False	False	-0.002212896066001149
3057	SH3D19	0.005038490752476111	0.10583529771674374	-0.002207955259728608	0.0013440252636768635	False	False	-0.002207955259728608
7208	GSTO2	0.003909289562478438	0.08877407938886846	-0.002205986192737675	0.0013428266543436239	False	False	-0.002205986192737675
6565	CLCF1	0.6443459952168606	0.9007358588795337	-0.0022047759320129507	0.007366328598608038	False	False	-0.0022047759320129507
11578	ZNF816-ZNF321P	0.008924566093879071	0.15325499410554674	-0.0022044077816509478	0.001341865844849101	False	False	-0.0022044077816509478
10071	NACA2	0.3294682470031064	0.7258777782870243	-0.0022043164158676767	0.002720881032244795	False	False	-0.0022043164158676767
4409	FKBP14	0.33023543029150193	0.7266278016843489	-0.0021990061156186725	0.003173306268015638	False	False	-0.0021990061156186725
7821	ACAD10	0.4600896773237778	0.815753686893286	-0.0021979785864604906	0.004425411400902881	False	False	-0.0021979785864604906
11186	ZNF100	0.5255224778512625	0.8506778247246749	-0.0021968459194708235	0.0053510311896966655	False	False	-0.0021968459194708235
2614	NCEH1	0.245889884009859	0.7058083713050199	-0.0021966158254945714	0.002425208314093805	False	False	-0.0021966158254945714
35	FAAP20	0.8843030853892235	0.9725663837569334	-0.002191252452474403	0.08030660735245188	False	False	-0.002191252452474403
1612	TSGA10	0.6962952669285228	0.9148388834894038	-0.0021897838818697693	0.010812052701691399	False	False	-0.0021897838818697693
5917	TMEM38B	0.7412654430059975	0.9321686343895178	-0.002189637427893644	0.01399344901151925	False	False	-0.002189637427893644
11071	GIPC1	0.6703308390419154	0.9070061137327077	-0.0021876327551195248	0.009490340199787797	False	False	-0.0021876327551195248
2588	GFM1	0.8005824802215686	0.9516717270146917	-0.002186208523792067	0.025648197446213997	False	False	-0.002186208523792067
3193	ZNF131	0.8535119584541617	0.9657463483513326	-0.00218407755125872	0.04313117776863267	False	False	-0.00218407755125872
4330	BRAT1	0.8194382420156273	0.9568867964233375	-0.0021834782992096197	0.02870320138793494	False	False	-0.0021834782992096197
722	NBPF19	0.003257231903008588	0.07949132546699174	-0.0021832912008960836	0.001329011771881835	False	False	-0.0021832912008960836
5831	IDNK	0.7501964242744501	0.9354243889897378	-0.0021831101488476168	0.01700049935568069	False	False	-0.0021831101488476168
11642	ZSCAN5A	0.40999625770487813	0.787164198910961	-0.0021828182486062107	0.0035934517149716957	False	False	-0.0021828182486062107
9488	IL17C	0.2720197626276724	0.7164881502068218	-0.002181082466675872	0.0024877395516124832	False	False	-0.002181082466675872
12009	ODF3B	0.7690579412180016	0.9410369471670998	-0.0021799284698066548	0.01836904475257342	False	False	-0.0021799284698066548
5834	KIF27	0.47894911560978226	0.8265495026712226	-0.0021791679840223706	0.004057004636662484	False	False	-0.0021791679840223706
3066	TMEM131L	0.7870336443400947	0.9468151759910731	-0.0021735221160620152	0.02184711618055646	False	False	-0.0021735221160620152
2594	TRIM59	0.6250021837659321	0.8925459132740876	-0.0021729672032900905	0.008159761951953013	False	False	-0.0021729672032900905
3949	CCDC167	0.8152103096388911	0.9567869175292981	-0.0021726595155787815	0.030112535296657285	False	False	-0.0021726595155787815
6483	CDC42BPG	0.008829905370752128	0.15229644703248868	-0.0021725765473858847	0.0013224895541213985	False	False	-0.0021725765473858847
8882	NMB	0.3983026876387741	0.7780914656821992	-0.0021707952505157176	0.0033732779110339376	False	False	-0.0021707952505157176
2530	DBR1	0.7309066460486309	0.9277085453276313	-0.0021689914481033477	0.013323016556212992	False	False	-0.0021689914481033477
6196	PRR33	0.004770680400712233	0.10208573123657434	-0.002168580637982244	0.0013200571664332	False	False	-0.002168580637982244
477	DOCK7	0.004750062132598995	0.10208573123657434	-0.0021670929208715576	0.0013191515641239337	False	False	-0.0021670929208715576
3157	RETREG1	0.005863037697945906	0.11809402815229056	-0.0021669961806304473	0.00131909267645966	False	False	-0.0021669961806304473
8437	TGFB3	0.009674147712839976	0.1602774641494882	-0.0021655225714715897	0.001318195661934767	False	False	-0.0021655225714715897
10512	POLR3F	0.7211172867289414	0.9245442520473377	-0.0021652535126760017	0.013408220331729823	False	False	-0.0021652535126760017
10943	ZNF559	0.6543001164734851	0.9027366737792842	-0.00216417055942135	0.008292212271323355	False	False	-0.00216417055942135
970	TNFSF4	0.0050097421761905	0.10541967302062406	-0.002163832808336501	0.0013171670702850123	False	False	-0.002163832808336501
8707	TMOD2	0.5946479137044504	0.8812956291930767	-0.0021637970346015073	0.005745872846412226	False	False	-0.0021637970346015073
4838	ABCB8	0.7639395771636939	0.9396864212251941	-0.0021636519242398417	0.017383205839764944	False	False	-0.0021636519242398417
7667	LLPH	0.8199868354443949	0.9568867964233375	-0.002163187033636728	0.034670341098091965	False	False	-0.002163187033636728
1929	CTDSP1	0.860356709954457	0.9677268597148019	-0.0021629236852025945	0.046404226834749145	False	False	-0.0021629236852025945
4762	CYREN	0.7821667947181445	0.9449766396228622	-0.0021623432437559327	0.019558535685730172	False	False	-0.0021623432437559327
7173	FBXW4	0.6416280299331412	0.8997149904720882	-0.0021611722837541593	0.008557756369667753	False	False	-0.0021611722837541593
5786	MELK	0.006481748845733616	0.12602448210308184	-0.002160788010018638	0.0013153136423933113	False	False	-0.002160788010018638
11806	MN1	0.06792208988991323	0.4404451727536105	-0.0021598905595353515	0.001819949249401977	False	False	-0.0021598905595353515
10385	C18orf54	0.010505805413978397	0.1647730521128372	-0.0021551651514559074	0.0013118908991429248	False	False	-0.0021551651514559074
3104	ING2	0.7784107747217281	0.9436766497701536	-0.0021551092235040157	0.02055364248529578	False	False	-0.0021551092235040157
7082	WAPL	0.8880331111638841	0.9734539403635566	-0.002151470715546699	0.07718746495980915	False	False	-0.002151470715546699
10616	CHD6	0.8654747525113449	0.9695790013134238	-0.002150401198436646	0.04623234865392281	False	False	-0.002150401198436646
2681	FAM43A	0.004771615435440854	0.10208573123657434	-0.002148151987830831	0.0013076218501896588	False	False	-0.002148151987830831
9516	CENPBD1	0.5465612745571286	0.8634749297683536	-0.002147150323251001	0.005539760063433691	False	False	-0.002147150323251001
10104	RGS9	0.6335754684468489	0.8960664314777171	-0.0021444570480662005	0.008129476783935026	False	False	-0.0021444570480662005
8760	PIF1	0.3169402311409361	0.7164881502068218	-0.0021414832933629026	0.002572807540877661	False	False	-0.0021414832933629026
4024	PAQR8	0.646340195026907	0.9011378113193679	-0.002140793011434147	0.006085091632130289	False	False	-0.002140793011434147
9504	CPNE7	0.8142674502589898	0.9566747919892626	-0.0021387466866117713	0.027277962206881667	False	False	-0.0021387466866117713
10984	CARM1	0.5958324384284287	0.8820509656724902	-0.0021379317844418626	0.006410153833071264	False	False	-0.0021379317844418626
11586	ZNF525	0.3588223091496834	0.7508073855985851	-0.0021327602123858394	0.002700547772004679	False	False	-0.0021327602123858394
9282	HNRNPA1P48	0.45069422330157627	0.8110676860574432	-0.0021319604258786045	0.004583316011395691	False	False	-0.0021319604258786045
10437	C20orf96	0.006434365046007624	0.12531032456322463	-0.0021294119251518543	0.0012962144099471747	False	False	-0.0021294119251518543
6488	2,00 ARL	0.8221496103859466	0.9573121862471532	-0.002126006534303325	0.0304481515994303	False	False	-0.002126006534303325
1300	TDRD15	0.008988858383689013	0.15369324376771942	-0.0021248008082774025	0.0012934075335189852	False	False	-0.0021248008082774025
6793	NLRX1	0.6540634984972894	0.9027366737792842	-0.002124062324179899	0.007966252123438133	False	False	-0.002124062324179899
2591	IL12A	0.008259519137129016	0.14670826825770358	-0.0021209736904402826	0.001291077892536681	False	False	-0.0021209736904402826
2853	USP46	0.6898112969388919	0.9133383181255639	-0.0021204560629696197	0.009720603941061095	False	False	-0.0021204560629696197
6177	CEND1	0.010752982798107956	0.1662120061158264	-0.002118933243931169	0.0012898358331039337	False	False	-0.002118933243931169
1264	RSAD2	0.7193570026916107	0.9242157109766211	-0.0021185360379064717	0.012323163508676986	False	False	-0.0021185360379064717
4133	CEP57L1	0.6350943638510798	0.8964135399526343	-0.0021177735367004977	0.006706117826274535	False	False	-0.0021177735367004977
2960	SLC39A8	0.7739258135760998	0.9430943069611168	-0.0021169075771811144	0.02085594338280917	False	False	-0.0021169075771811144
8256	CFL2	0.6684064496119964	0.9066157969948015	-0.0021163674441682483	0.00971222264143171	False	False	-0.0021163674441682483
3770	H4C11	0.3825550378666073	0.7651751250509949	-0.0021151017593470547	0.0027936085993436593	False	False	-0.0021151017593470547
5351	GNRH1	0.004988283883309957	0.10515624250784054	-0.0021138149125981185	0.0012867202053804196	False	False	-0.0021138149125981185
2465	SLC49A4	0.11942539646761262	0.5537367645999297	-0.0021131769476573936	0.001981763061254146	False	False	-0.0021131769476573936
11891	PICK1	0.6190740911745063	0.8903166622504065	-0.0021130164697053433	0.007701174758404774	False	False	-0.0021130164697053433
470	FGGY	0.4544791637201684	0.8139522537820251	-0.002112350372836865	0.0037588992306190477	False	False	-0.002112350372836865
9285	AKTIP	0.7874124937040886	0.9468151759910731	-0.0021100685795803977	0.01835516716252065	False	False	-0.0021100685795803977
4998	FOXP3	0.0156427733667831	0.20318225704214377	-0.002109913392110283	0.0012843452740590995	False	False	-0.002109913392110283
10554	ACTL10	0.49338883919347254	0.8348292456031094	-0.002108988985361896	0.00444184060955563	False	False	-0.002108988985361896
3014	BBS12	0.6653453726614148	0.9057568806457498	-0.0021067612725874383	0.005790900893717463	False	False	-0.0021067612725874383
1682	TMEM177	0.6068036656890634	0.8852906283570652	-0.0021064011839121944	0.00708317442942526	False	False	-0.0021064011839121944
1371	YIPF4	0.8760376366521907	0.9708769280916607	-0.0021046591877649785	0.06274810903686855	False	False	-0.0021046591877649785
11669	ZNF416	0.4631977183904257	0.8180924804107113	-0.0021030871588469356	0.004184106420625307	False	False	-0.0021030871588469356
766	PIP5K1A	0.7267958315610563	0.9260112234713885	-0.00210254433860515	0.01333418653207464	False	False	-0.00210254433860515
9443	NUDT7	0.696773733276785	0.9148388834894038	-0.00210074658245785	0.009403005001682934	False	False	-0.00210074658245785
11809	CHEK2	0.0034577886865813337	0.08151095855762772	-0.0020993896998051926	0.0012779392980942865	False	False	-0.0020993896998051926
11044	RAD23A	0.9133152079773688	0.9793858352858306	-0.00209863979498478	0.14053059250998787	False	False	-0.00209863979498478
6143	TOR4A	0.004839368694457719	0.10312589484222129	-0.0020979444745018	0.0012770595613736683	False	False	-0.0020979444745018
3441	KLHL3	0.014075008291565572	0.19547145517554407	-0.002096516716186385	0.0012761904571479887	False	False	-0.002096516716186385
8801	HEXA	0.819307745284223	0.9568867964233375	-0.002096151421005109	0.029555334066558497	False	False	-0.002096151421005109
7155	ERLIN1	0.6568156059478876	0.9031190690884991	-0.002095300241244784	0.007828012548454739	False	False	-0.002095300241244784
2564	PFN2	0.013443293505731764	0.18991234629603473	-0.002091227913768739	0.0012729710603632976	False	False	-0.002091227913768739
10377	CXXC1	0.8347987108966581	0.9597651760698672	-0.002091088681720335	0.03677990219103295	False	False	-0.002091088681720335
9289	AMFR	0.5978518444543691	0.8829292211320456	-0.0020854387829166	0.006593408481083801	False	False	-0.0020854387829166
5130	RADX	0.5284080220563379	0.8525749399409204	-0.00208403470580604	0.0048579426794431975	False	False	-0.00208403470580604
5959	FBXW2	0.8488247956251556	0.9634046768563012	-0.0020834784494196557	0.03419392291471503	False	False	-0.0020834784494196557
9927	TMEM106A	0.5368034711717081	0.8577950041993795	-0.002077743902904949	0.004866542310916479	False	False	-0.002077743902904949
79	RERE	0.7527474259529123	0.9362977658331509	-0.002077064033988257	0.014392752805787414	False	False	-0.002077064033988257
3684	NEDD9	0.8768660561596217	0.9708769280916607	-0.0020726542913309777	0.04163782150405654	False	False	-0.0020726542913309777
777	TDRKH	0.47627233439857264	0.8250797397011523	-0.0020724084098848222	0.003785959630452528	False	False	-0.0020724084098848222
4806	ARHGEF5	0.009768348193860668	0.16138353905109978	-0.0020712955612084386	0.0012608378501057444	False	False	-0.0020712955612084386
5986	SCAI	0.744176065818031	0.9337325933031998	-0.002070724860966611	0.011679358146132081	False	False	-0.002070724860966611
7138	MORN4	0.00556961792540411	0.11391106666214187	-0.0020694203792778884	0.0012596963904327983	False	False	-0.0020694203792778884
1914	BARD1	0.7598137810230438	0.9382081792070344	-0.0020687967742167033	0.012445451791396974	False	False	-0.0020687967742167033
1638	TMEM182	0.47500927496269385	0.8246620945179572	-0.002066887833972849	0.003769043981395963	False	False	-0.002066887833972849
9233	RNF40	0.8130712305796111	0.9560069588817116	-0.0020666967048159333	0.02489525124977166	False	False	-0.0020666967048159333
3531	GM2A	0.06543676103849648	0.4331055373019861	-0.0020665441205988348	0.0017631274584475856	False	False	-0.0020665441205988348
9308	CCDC102A	0.28094214076795326	0.7164881502068218	-0.0020664528387914676	0.0023884215328872486	False	False	-0.0020664528387914676
6799	ARHGEF12	0.6026257456040098	0.884133722254536	-0.0020654437843321085	0.006843936226918571	False	False	-0.0020654437843321085
2578	C3orf33	0.24924766276670388	0.7097248403232652	-0.0020647279737286152	0.0026431514028883458	False	False	-0.0020647279737286152
1862	MAIP1	0.7411929012255951	0.9321686343895178	-0.0020631724040877054	0.013039379358707776	False	False	-0.0020631724040877054
6288	UEVLD	0.7343016247731845	0.9292727285860107	-0.002060607444083822	0.013364380690573763	False	False	-0.002060607444083822
10214	CBX4	0.7785198004487839	0.9436766497701536	-0.0020585597756469865	0.018470062062013917	False	False	-0.0020585597756469865
10547	NOL4L	0.3159624072309863	0.7164881502068218	-0.002056378585523202	0.0024854241503549247	False	False	-0.002056378585523202
4433	GPR141	0.009549808490074207	0.15888882216229547	-0.002054982906003017	0.0012509080199531028	False	False	-0.002054982906003017
6468	AP001453.5	0.31283186165356563	0.7164881502068218	-0.002054673370821825	0.0024525902182625887	False	False	-0.002054673370821825
9082	NUBP1	0.8156368639213414	0.9567869175292981	-0.0020512585746720767	0.026234770201216798	False	False	-0.0020512585746720767
8577	ARHGAP11B	0.005355653165613172	0.11110855059454629	-0.002050894455153453	0.001248419300488837	False	False	-0.002050894455153453
8617	KNL1	0.023334936302957375	0.2584640826098753	-0.0020500444510557804	0.0012479018864803477	False	False	-0.0020500444510557804
9142	MOSMO	0.2883992479369837	0.7164881502068218	-0.002048193790089123	0.0023800994659376657	False	False	-0.002048193790089123
1321	HADHA	0.9041252191461229	0.9770043266011403	-0.002047593194425563	0.10599681203069308	False	False	-0.002047593194425563
5213	CXorf40A	0.7603181374387483	0.9382081792070344	-0.002047010065749981	0.014390872000474708	False	False	-0.002047010065749981
9012	PGP	0.5760784025096952	0.8747286146397971	-0.0020457463963504774	0.004498854472237974	False	False	-0.0020457463963504774
11225	ZNF792	0.39477245529177185	0.7743385678834604	-0.002045702392976917	0.00313786668330055	False	False	-0.002045702392976917
1345	KRTCAP3	0.004731654167507557	0.10208573123657434	-0.002045217516108713	0.0012449636373983528	False	False	-0.002045217516108713
10448	SDCBP2	0.006906192735636009	0.13102829862788123	-0.00204359342213035	0.001243975019840145	False	False	-0.00204359342213035
6925	THNSL1	0.2706404388618187	0.7164881502068218	-0.002043468130081968	0.002333706933995621	False	False	-0.002043468130081968
4623	AP4M1	0.7919149696064604	0.9490614318134383	-0.002042248296104217	0.01911458263391802	False	False	-0.002042248296104217
8588	PGBD4	0.36032342081941227	0.7510100277642386	-0.002041297688873862	0.0025846131595947137	False	False	-0.002041297688873862
8092	LMO7	0.6149475365504042	0.8886347489416212	-0.0020401623346552756	0.006174758469941618	False	False	-0.0020401623346552756
1678	CCDC93	0.7748867266520707	0.9434833418495298	-0.0020385506691106667	0.017971687042687094	False	False	-0.0020385506691106667
5321	NPM2	0.008745674883462824	0.1513413188963879	-0.0020371459201928774	0.0012400503001460358	False	False	-0.0020371459201928774
10211	CANT1	0.8335082408264602	0.9597651760698672	-0.0020353663028407853	0.030257113929712597	False	False	-0.0020353663028407853
8871	HOMER2	0.007735306637906331	0.14063433072904508	-0.0020337642105492026	0.001237991787784659	False	False	-0.0020337642105492026
928	RGS5	0.30685484520253625	0.7164881502068218	-0.002033619100187537	0.0024382011872631014	False	False	-0.002033619100187537
8568	AC124312.1	0.44834504389512575	0.8103286370717816	-0.0020323324213904082	0.0038667789028649134	False	False	-0.0020323324213904082
9253	ITGAX	0.05084683776299537	0.3799724693337065	-0.0020301799510257035	0.0012358099793762089	False	False	-0.0020301799510257035
11125	MAST3	0.7048282875449556	0.9177779051791103	-0.002028765124999465	0.007512052189984922	False	False	-0.002028765124999465
5534	VPS13B	0.8448713073462745	0.9620736871552978	-0.0020260604290917553	0.02394893421875476	False	False	-0.0020260604290917553
9935	12,00 LSM	0.8365032164956777	0.9597651760698672	-0.002024399721619361	0.03201814075934414	False	False	-0.002024399721619361
5165	ZBTB33	0.5944142471180128	0.8811822924811742	-0.0020239113177632	0.007153215944393466	False	False	-0.0020239113177632
3536	MFAP3	0.6828093910154043	0.9100614964525051	-0.0020235142796903097	0.009172155641515715	False	False	-0.0020235142796903097
348	EXO5	0.6022122023749388	0.884133722254536	-0.002022843144267607	0.0065019838226781125	False	False	-0.002022843144267607
7330	NCAPD2	0.748990796150111	0.9352785711501279	-0.002021631875832038	0.013587789400700044	False	False	-0.002021631875832038
10182	SPHK1	0.6731506831812374	0.9076423069991856	-0.002018857983779645	0.00775015283241858	False	False	-0.002018857983779645
3090	HPF1	0.8304084630118811	0.9591543647730937	-0.002018321209802929	0.03185429414646502	False	False	-0.002018321209802929
3166	C1QTNF3	0.008420360009751248	0.14827648921362865	-0.002017951715826466	0.0012283664150351552	False	False	-0.002017951715826466
8583	GOLGA8N	0.014894280162678894	0.2006968988231186	-0.00201471226136373	0.0012263944961662088	False	False	-0.00201471226136373
11943	DESI1	0.8287717723458267	0.9591026949506403	-0.002014258119676295	0.02920885405767694	False	False	-0.002014258119676295
2769	AC093323.1	0.5506367328089534	0.8657949836278674	-0.0020139914122060116	0.005271495702522299	False	False	-0.0020139914122060116
8888	MRPL46	0.8542105587838701	0.9657463483513326	-0.002011095251237771	0.04037731788892043	False	False	-0.002011095251237771
32	NADK	0.6844413773969779	0.9106990112065235	-0.0020102702719594135	0.008763295361423716	False	False	-0.0020102702719594135
2255	MST1	0.006082303928671394	0.12044804901171988	-0.002003178506888435	0.0012193736757344815	False	False	-0.002003178506888435
11870	TST	0.3721464898540925	0.7584358650510205	-0.002002517448574181	0.0025809563855104106	False	False	-0.002002517448574181
7112	HHEX	0.015076670478562088	0.2012101727412043	-0.0020021088218265745	0.0012187225376550375	False	False	-0.0020021088218265745
3072	C4orf46	0.6520101864160153	0.901872697108578	-0.00200110547772867	0.0075252061405170255	False	False	-0.00200110547772867
6559	KDM2A	0.8677780460046106	0.9702808015704925	-0.0020000668637511934	0.05188654244076435	False	False	-0.0020000668637511934
6860	AKR1C3	0.005928886413738208	0.11860797769524242	-0.001999354748087465	0.0012170460794627426	False	False	-0.001999354748087465
10863	HDGFL2	0.7691462102263426	0.9410369471670998	-0.0019990107827857393	0.016601300294464643	False	False	-0.0019990107827857393
5583	FAM91A1	0.7576098194917581	0.9379714970202503	-0.0019968771230234723	0.014160917962814806	False	False	-0.0019968771230234723
1697	SFT2D3	0.009223356973208223	0.15633191365396013	-0.001994990016514591	0.0012143891825545003	False	False	-0.001994990016514591
10822	THOP1	0.7201038715401586	0.9242524769090451	-0.0019942490131399752	0.009858160401277074	False	False	-0.0019942490131399752
8107	RAP2A	0.7417413755768567	0.9323281662029792	-0.0019923168955466885	0.009278987798824766	False	False	-0.0019923168955466885
9179	RABEP2	0.8038015879661642	0.9534221720060242	-0.0019922550892815345	0.022656849480182692	False	False	-0.0019922550892815345
9660	TMEM107	0.8481072923404729	0.9628959703934209	-0.001991908436750889	0.03749312303238329	False	False	-0.001991908436750889
11565	ZNF610	0.011498697075057563	0.1718668026606126	-0.0019909917557856456	0.0012119553635689063	False	False	-0.0019909917557856456
2185	ZKSCAN7	0.540430313303762	0.8596497715618782	-0.0019892232232528477	0.004115662757811183	False	False	-0.0019892232232528477
8346	SLC38A6	0.6545947587682772	0.9027366737792842	-0.0019890411634935355	0.008051797971981772	False	False	-0.0019890411634935355
2521	RYK	0.6038746104631237	0.884133722254536	-0.0019865991442127298	0.00540447711830515	False	False	-0.0019865991442127298
7612	IL23A	0.3993852481472261	0.7783453146836777	-0.001986075470476997	0.003244489749603996	False	False	-0.001986075470476997
12098	SLC37A1	0.6926635031867853	0.9139072740628315	-0.001981946879145445	0.009790989908754504	False	False	-0.001981946879145445
11157	MAU2	0.833817734573431	0.9597651760698672	-0.0019812186401081977	0.02482570463874218	False	False	-0.0019812186401081977
6199	ASCL2	0.006196938521118503	0.12189730405337283	-0.001978774941309317	0.0012045187512437737	False	False	-0.001978774941309317
5014	PHF8	0.7828580525377821	0.9452299329335919	-0.0019787571384177237	0.017268753168079125	False	False	-0.0019787571384177237
2082	HDAC11	0.3591972169307599	0.7508073855985851	-0.0019783841174533037	0.0025159032927784685	False	False	-0.0019783841174533037
11550	ZNF175	0.1742401169412122	0.6256369034125394	-0.001978001859139472	0.002247247373397571	False	False	-0.001978001859139472
1524	MRPL53	0.5312394816429262	0.8543830687553379	-0.0019746073851584283	0.004001339632092723	False	False	-0.0019746073851584283
9407	FCSK	0.6480521561606856	0.901353053317639	-0.0019739852916635108	0.006031567798952495	False	False	-0.0019739852916635108
2303	BAP1	0.7128916598237778	0.921661466593146	-0.001973421645397597	0.010096823057713812	False	False	-0.001973421645397597
7714	GALNT4	0.010151075151235067	0.1634450111959543	-0.00197279149021592	0.0012008765083142278	False	False	-0.00197279149021592
10978	SLC44A2	0.8818009838063975	0.9717515242477196	-0.001972280916721171	0.06158350558743422	False	False	-0.001972280916721171
283	TRIM62	0.7068149851194113	0.919535766217971	-0.001971461311900653	0.009432672446500886	False	False	-0.001971461311900653
11367	ERFL	0.7703478972754395	0.9411718233954087	-0.0019713860694909003	0.015622210445717318	False	False	-0.0019713860694909003
4025	EFHC1	0.7162211443931935	0.9229980458068879	-0.001969741485392025	0.010085837753843089	False	False	-0.001969741485392025
8652	TTBK2	0.7896343548382728	0.9478654924699016	-0.0019694835114157307	0.018936407950382133	False	False	-0.0019694835114157307
4334	GNA12	0.3774763622858641	0.7615978943977296	-0.001969258455993703	0.003181325145752682	False	False	-0.001969258455993703
9607	MED31	0.8503739382783007	0.9644917944769621	-0.001968448928281634	0.035776735284687854	False	False	-0.001968448928281634
8875	TM6SF1	0.4554358039957449	0.8146732607058922	-0.0019684170174382124	0.00337857161106449	False	False	-0.0019684170174382124
5870	FBP1	0.018447564035881957	0.2227912687413547	-0.0019667497598453267	0.0011971987896563778	False	False	-0.0019667497598453267
6330	API5	0.8722024504210915	0.9708263913618425	-0.0019667076039416483	0.044507193247490584	False	False	-0.0019667076039416483
10778	STK11	0.7017682546924005	0.9169224603353306	-0.00196639051092912	0.00909982957347004	False	False	-0.00196639051092912
1825	WDR75	0.7756373768229066	0.943519413667023	-0.001960967682969102	0.01723776124718613	False	False	-0.001960967682969102
4871	PPP2R3B	0.008975589778965657	0.15369324376771942	-0.001958877354773166	0.0011924067037405689	False	False	-0.001958877354773166
7764	HCFC2	0.682547703215276	0.9100614964525051	-0.001958746688266944	0.009573670611171552	False	False	-0.001958746688266944
6051	IER5L	0.01999959981413921	0.23155048485602317	-0.001957919189711474	0.001191823450051885	False	False	-0.001957919189711474
11986	GRAMD4	0.37969109671542733	0.7632102478919295	-0.0019577873475426	0.003023013949499517	False	False	-0.0019577873475426
1417	SOCS5	0.46979208449480614	0.82192538503602	-0.001956265704166802	0.003791012758925597	False	False	-0.001956265704166802
5322	DMTN	0.0256907880544753	0.27573060208466504	-0.0019554539930812355	0.0011903228369681855	False	False	-0.0019554539930812355
12	SCNN1D	0.015360226790178427	0.20214535740214393	-0.001955170826333819	0.0011901504678675505	False	False	-0.001955170826333819
5288	PRAG1	0.4404826286720921	0.8059982932411178	-0.0019551647800687493	0.0027749599025755226	False	False	-0.0019551647800687493
10360	PSTPIP2	0.4696165683183804	0.8219163358323327	-0.001951712866569547	0.0035317877174667204	False	False	-0.001951712866569547
11602	LILRB3	0.0053675131030350804	0.11115855040669305	-0.0019505551747605653	0.0011873408310800982	False	False	-0.0019505551747605653
3446	BRD8	0.8446886350805385	0.9620736871552978	-0.0019501811460853002	0.030836897941048023	False	False	-0.0019501811460853002
9103	NOMO1	0.3401394392959569	0.734391828769954	-0.0019474767860812054	0.0023987318405099367	False	False	-0.0019474767860812054
10248	MAFG	0.4256561058233106	0.797601291295528	-0.001947352837647283	0.0027048342750303715	False	False	-0.001947352837647283
9428	GLG1	0.9041534396260184	0.9770043266011403	-0.0019465856337906996	0.08713804091130099	False	False	-0.0019465856337906996
10441	TRIB3	0.682299039553548	0.9100614964525051	-0.001945002184149748	0.008441973042963912	False	False	-0.001945002184149748
11570	ZNF701	0.6694180185586479	0.9068343784118247	-0.0019416236655904156	0.007681801736550368	False	False	-0.0019416236655904156
1691	BIN1	0.9198721393150366	0.9814984129334943	-0.0019373630641381814	0.11045145527190187	False	False	-0.0019373630641381814
4771	ZC3HAV1L	0.005998002882790087	0.11958391171230474	-0.0019372989065477228	0.001179271483070607	False	False	-0.0019372989065477228
11235	HAUS5	0.6720028682650885	0.9072901515815435	-0.0019347329388329944	0.007693088126793745	False	False	-0.0019347329388329944
3437	PCBD2	0.7117683388479743	0.9213745977625973	-0.001934216319073176	0.00945859338240861	False	False	-0.001934216319073176
1407	SLC3A1	0.008456723322790155	0.14842339750877218	-0.0019324039511186247	0.0011762918285996694	False	False	-0.0019324039511186247
5036	MTMR8	0.4176451105026694	0.7922231744568641	-0.001931503897382322	0.00265666651699321	False	False	-0.001931503897382322
1923	CXCR2	0.015250269159074879	0.20201454517815065	-0.001931221906297558	0.001175572294951824	False	False	-0.001931221906297558
11576	ZNF320	0.06459461074490004	0.4302527781383121	-0.0019308689975620838	0.001553661429952651	False	False	-0.0019308689975620838
4784	ADCK2	0.5810639596684481	0.876660668387174	-0.0019298287460544847	0.004283926040147247	False	False	-0.0019298287460544847
3264	SMN1	0.010783909715393003	0.16647129918919673	-0.0019296663366566483	0.0011746253894891435	False	False	-0.0019296663366566483
2213	PTPN23	0.7107114484327365	0.9213200305931724	-0.0019278354940032738	0.010723254415877214	False	False	-0.0019278354940032738
210	DHDDS	0.7660577197031755	0.9407179201240686	-0.0019262903373744283	0.014139900756761692	False	False	-0.0019262903373744283
10926	ELAVL1	0.7205069140968972	0.9242524769090451	-0.001919139621219023	0.00957729114961596	False	False	-0.001919139621219023
9033	PAQR4	0.009002350162029982	0.15369324376771942	-0.001918941438086193	0.0011680969353614833	False	False	-0.001918941438086193
4338	RBAK-RBAKDN	0.7464198456090876	0.9347531825720959	-0.001915349284827742	0.01248197227310324	False	False	-0.001915349284827742
1195	AL445524.2	0.01814888424514639	0.2205426915037779	-0.0019144920588023476	0.0011653885117470014	False	False	-0.0019144920588023476
11018	ZNF563	0.00991608470035929	0.16175681997590755	-0.0019125695144620873	0.001164218221655088	False	False	-0.0019125695144620873
11227	HPN	0.010961491977970852	0.16789066424071764	-0.0019117739267500394	0.0011637339319577529	False	False	-0.0019117739267500394
1773	SSB	0.909359871311207	0.9792370316477229	-0.001910308043374326	0.09837329358083083	False	False	-0.001910308043374326
3771	H2BC15	0.6020536687383875	0.884133722254536	-0.0019091747045774292	0.0051854349892777	False	False	-0.0019091747045774292
6606	ANAPC15	0.8754641206465741	0.9708769280916607	-0.0019081313879493434	0.042927307080512574	False	False	-0.0019081313879493434
3178	WDR70	0.8016011638809282	0.9522555534974104	-0.0019075643826472802	0.021104937796587498	False	False	-0.0019075643826472802
2117	NGLY1	0.8697943471625218	0.9705145471531583	-0.0019067017821640464	0.04457067195601852	False	False	-0.0019067017821640464
3015	NUDT6	0.010115822923971639	0.1634450111959543	-0.0019046389980645376	0.0011593907622465035	False	False	-0.0019046389980645376
4656	MUC12	0.005892798039918273	0.11849056981804897	-0.0019035694809544845	0.0011587397264025876	False	False	-0.0019035694809544845
11351	EGLN2	0.606511928181871	0.8852906283570652	-0.0018985856790192277	0.005011380982583998	False	False	-0.0018985856790192277
10811	JSRP1	0.009275364361421899	0.15663289124381538	-0.001897756500945683	0.0011552012525342184	False	False	-0.001897756500945683
5398	FGFR1	0.002772018604982922	0.07213994435932326	-0.001897340820222162	0.0011549482196017919	False	False	-0.001897340820222162
5676	ZNF16	0.7119781426970428	0.9214823781925459	-0.0018968490573298513	0.008615043748190193	False	False	-0.0018968490573298513
6830	DCPS	0.8787064541581712	0.970879059044866	-0.0018946468732301315	0.05055512434240145	False	False	-0.0018946468732301315
11528	IL4I1	0.017126220093953728	0.21363279635755855	-0.0018936754399756484	0.0011527170314331956	False	False	-0.0018936754399756484
7527	METTL7A	0.00990146778918015	0.16175681997590755	-0.0018935321770838652	0.0011526298245275958	False	False	-0.0018935321770838652
1067	ETNK2	0.015445768498414551	0.2025513654925868	-0.0018917537353944256	0.0011515472525189233	False	False	-0.0018917537353944256
8880	ZSCAN2	0.6602393371570788	0.904481280640286	-0.0018907685300917291	0.00645319513022689	False	False	-0.0018907685300917291
5940	FKBP15	0.7961256351239401	0.9499868627816428	-0.001889898539728966	0.01826687890805635	False	False	-0.001889898539728966
10777	SBNO2	0.8745467096428123	0.9708769280916607	-0.0018876815758701877	0.04419325930373505	False	False	-0.0018876815758701877
2499	H1-10	0.8151188082971187	0.9567869175292981	-0.00188605848960267	0.019335350014199157	False	False	-0.00188605848960267
2673	CCDC50	0.006500099284171877	0.12617271927345508	-0.001884091270081619	0.0011468829610134308	False	False	-0.001884091270081619
6743	ZW10	0.7392111348450419	0.9313982568395155	-0.0018839772308043379	0.011508766250261187	False	False	-0.0018839772308043379
3301	JMY	0.7434528507349962	0.9330570683539112	-0.0018831818110440974	0.011767371346444535	False	False	-0.0018831818110440974
1874	CASP10	0.008407347815583756	0.14826931387513	-0.001882832303332725	0.0011461166034936454	False	False	-0.001882832303332725
4109	COQ3	0.5814118874668597	0.876660668387174	-0.0018822883074282868	0.0041330161248741126	False	False	-0.0018822883074282868
10462	MRPS26	0.8903098210763888	0.9736696488864086	-0.0018787653503145188	0.06211415970820838	False	False	-0.0018787653503145188
6825	RPUSD4	0.7553929381713229	0.9375426121111788	-0.001878012926216994	0.012804857782347688	False	False	-0.001878012926216994
7923	ZNF664	0.8307575354660212	0.9591543647730937	-0.0018772175064567535	0.025408107283478792	False	False	-0.0018772175064567535
6646	AAMDC	0.7846682735220727	0.9457021415409981	-0.001876333408142162	0.014243208435971998	False	False	-0.001876333408142162
5531	POP1	0.6197785247840094	0.890688957055699	-0.0018760868548887766	0.006160721608060306	False	False	-0.0018760868548887766
2928	AC093827.5	0.017335925277548198	0.21510569848914401	-0.0018743055580186098	0.0011409262079597623	False	False	-0.0018743055580186098
5368	EXTL3	0.639214332984037	0.8987662202834361	-0.001874130552235212	0.0054844695166590685	False	False	-0.001874130552235212
11338	PRX	0.01013187487579276	0.1634450111959543	-0.0018668256563205373	0.0011363730464734809	False	False	-0.0018668256563205373
10634	SYS1-DBNDD2	0.00985657686815098	0.16175681997590755	-0.0018661053110182418	0.0011359345582928032	False	False	-0.0018661053110182418
3846	VARS1	0.6027162747102319	0.884133722254536	-0.001865479018728137	0.005538359373083406	False	False	-0.001865479018728137
5304	LONRF1	0.4821946552946079	0.8283165707916248	-0.0018649518180044473	0.002817247424153724	False	False	-0.0018649518180044473
20	MRPL20	0.918454499280355	0.9810915614815489	-0.0018646144028232135	0.13366701265403433	False	False	-0.0018646144028232135
11718	NLGN4Y	0.3425334810733479	0.7364688974348002	-0.001863506592701054	0.002284007056391877	False	False	-0.001863506592701054
1738	ARL5A	0.8910353665191394	0.9736696488864086	-0.0018607071719739239	0.05777473764526652	False	False	-0.0018607071719739239
8124	ERCC5	0.8751673612087929	0.9708769280916607	-0.0018599171266715229	0.051868345402933225	False	False	-0.0018599171266715229
7815	HVCN1	0.56018924101622	0.8690383353843109	-0.001857375008113457	0.004109490898464121	False	False	-0.001857375008113457
3033	MGST2	0.010010682402419098	0.16264593522051912	-0.0018568318519680564	0.0011302896236003066	False	False	-0.0018568318519680564
11244	U2AF1L4	0.8565901754208483	0.9661162967917889	-0.0018564720991964274	0.03479783619286475	False	False	-0.0018564720991964274
8647	SNAP23	0.8995830011385706	0.9758080764017867	-0.0018518769377436867	0.0695268071004632	False	False	-0.0018518769377436867
6322	APIP	0.8648081952399824	0.9695790013134238	-0.0018464756076150266	0.03928375087959208	False	False	-0.0018464756076150266
11714	USP9Y	0.8953587486712524	0.9747375768235009	-0.0018462445059279297	0.057542263784647635	False	False	-0.0018462445059279297
447	SLC1A7	0.009401101924669654	0.1574987598065722	-0.0018455162668906825	0.0011234016071197804	False	False	-0.0018455162668906825
11957	TCF20	0.7180762959142	0.9236447751600585	-0.001845310693878323	0.008595998330645935	False	False	-0.001845310693878323
2561	WWTR1	0.009387104937627342	0.1574987598065722	-0.001844846307130632	0.0011229937895975786	False	False	-0.001844846307130632
11632	ZNF524	0.852886945884985	0.9655927954230105	-0.0018431085097786032	0.03220119286569219	False	False	-0.0018431085097786032
7150	ENTPD7	0.44281591301703904	0.807572648809214	-0.0018401974010994967	0.0026127590938386023	False	False	-0.0018401974010994967
1214	B3GALNT2	0.6112413993608345	0.8866731509041185	-0.0018378428847103895	0.00504223388666099	False	False	-0.0018378428847103895
5844	CDK20	0.019202439499886124	0.22769989499713758	-0.0018369639929018298	0.0011181956717856028	False	False	-0.0018369639929018298
9117	NOMO2	0.6018471073966155	0.884133722254536	-0.0018356030794057935	0.005321928725513965	False	False	-0.0018356030794057935
9092	TXNDC11	0.8312801367478984	0.9593199498249316	-0.0018355358986828002	0.026359219147922774	False	False	-0.0018355358986828002
11086	RAB8A	0.9045184326762878	0.9771529529084876	-0.001835366603260857	0.07838294039885257	False	False	-0.001835366603260857
10860	SH3GL1	0.6462522040700232	0.9011219388899576	-0.0018342729010905263	0.0063504032254178945	False	False	-0.0018342729010905263
1470	ETAA1	0.7284413479577667	0.926241009191137	-0.0018338456316922892	0.009764638986353278	False	False	-0.0018338456316922892
2216	SMARCC1	0.8690441573245277	0.9702901371206974	-0.0018312121473509522	0.04091051035632115	False	False	-0.0018312121473509522
6336	CD82	0.8859240607954397	0.9732657159149412	-0.0018297180480715816	0.05035475032055602	False	False	-0.0018297180480715816
1294	WDR35	0.6828222784303624	0.9100614964525051	-0.0018293028712034832	0.007955747743639819	False	False	-0.0018293028712034832
3299	ARSB	0.23100263892752793	0.6912290041760863	-0.0018275182152971666	0.00194867293260776	False	False	-0.0018275182152971666
9579	AC233723.1	0.015564727498484891	0.20318225704214377	-0.0018270162073445993	0.0011121402614471699	False	False	-0.0018270162073445993
5779	HINT2	0.857147450848365	0.9661162967917889	-0.0018256280856557504	0.03338282948928919	False	False	-0.0018256280856557504
4707	IMMP2L	0.6448489627293696	0.9007358588795337	-0.0018241890745692344	0.006367596497440843	False	False	-0.0018241890745692344
60	GPR153	0.01035550789625137	0.1643884472113426	-0.0018220953873371486	0.0011091448627048815	False	False	-0.0018220953873371486
6145	NOXA1	0.019801681856626625	0.2302288422788742	-0.0018194471232367533	0.0011075328128953863	False	False	-0.0018194471232367533
6459	OTUB1	0.9256786513884343	0.9829738685876677	-0.0018179426109453188	0.1533598126304583	False	False	-0.0018179426109453188
130	ZBTB17	0.8213880360070852	0.9572428684850309	-0.0018174454735951685	0.02022038214786096	False	False	-0.0018174454735951685
2901	CCNG2	0.6946192880288539	0.9145742875625037	-0.001816099843713613	0.008207883681753502	False	False	-0.001816099843713613
10905	TRIP10	0.49738856003347875	0.8372612523860633	-0.0018160272885327801	0.00343347254489996	False	False	-0.0018160272885327801
6151	ARRDC1	0.8826340642058321	0.9717731652239988	-0.0018159809338339147	0.05112259348410697	False	False	-0.0018159809338339147
11088	FAM32A	0.9060355269026634	0.9777527376490506	-0.0018144922090123836	0.07087824282563551	False	False	-0.0018144922090123836
10072	BRIP1	0.007097256277118093	0.13272659075952326	-0.0018141237227467654	0.001104292355591875	False	False	-0.0018141237227467654
2164	EIF1B	0.929124815891202	0.9840060364103237	-0.001814008507806832	0.1663254216152919	False	False	-0.001814008507806832
5193	FAM122C	0.6336377265180355	0.8960664314777171	-0.0018131794976850948	0.005274803131382566	False	False	-0.0018131794976850948
10942	ZNF699	0.8458907162966715	0.9624719171727306	-0.0018124149810574313	0.026372216680760258	False	False	-0.0018124149810574313
3830	LST1	0.007555865997198142	0.1382265190125066	-0.0018108768784045	0.0011023159383596855	False	False	-0.0018108768784045
10890	RFX2	0.012088932588668496	0.17708856044895083	-0.0018107364706934441	0.0011022304694580658	False	False	-0.0018107364706934441
9739	DHRS7B	0.6993576593115246	0.9158922452105839	-0.0018098594263547666	0.00893470804391286	False	False	-0.0018098594263547666
3432	SEC24A	0.7535678438484636	0.9366231167354137	-0.0018056673492399858	0.011867270561769946	False	False	-0.0018056673492399858
898	CD244	0.8047582965626608	0.9534664693170948	-0.001805465807071006	0.017381999650431114	False	False	-0.001805465807071006
8805	NEO1	0.4892191845073506	0.8318423341081187	-0.001802804442729627	0.002735696520379332	False	False	-0.001802804442729627
2699	PAK2	0.928530689645804	0.9839084386691009	-0.0018000779130869446	0.1332929734526701	False	False	-0.0018000779130869446
7262	EEF1AKMT2	0.769739051679293	0.9410369471670998	-0.0017990057087479716	0.013179471381610287	False	False	-0.0017990057087479716
5635	ZNF707	0.6934705440694843	0.9141816375472325	-0.001798932481759909	0.0074649497670463685	False	False	-0.001798932481759909
3744	H4C6	0.5660203402636594	0.8709377336469448	-0.0017970043950100018	0.003883993781132882	False	False	-0.0017970043950100018
8355	ESR2	0.33309629851778966	0.7282451504241633	-0.0017967623764554184	0.0021828857779629465	False	False	-0.0017967623764554184
3738	H2BC7	0.32575511529297263	0.7234852703713283	-0.0017959642694662583	0.0021830465254301145	False	False	-0.0017959642694662583
438	ORC1	0.015215387003681795	0.20201454517815065	-0.0017955833547668863	0.0010930064733924837	False	False	-0.0017955833547668863
1622	REV1	0.8217629994194088	0.9572663369600255	-0.0017942063178973313	0.022588592695766713	False	False	-0.0017942063178973313
616	ATXN7L2	0.6068263484181771	0.8852906283570652	-0.0017936648412700056	0.005401848638016595	False	False	-0.0017936648412700056
9967	ARL17A	0.578998821549044	0.8760412002288306	-0.001793030655244949	0.00441828630939828	False	False	-0.001793030655244949
89	CTNNBIP1	0.4074733515392378	0.7852683976093643	-0.0017903081564456462	0.0024159693672769224	False	False	-0.0017903081564456462
10648	ZNF335	0.8690790516623028	0.9702901371206974	-0.0017901459149996172	0.03274351806651856	False	False	-0.0017901459149996172
11735	ESS2	0.8331212921250502	0.9597651760698672	-0.0017898019496978917	0.027462076390736195	False	False	-0.0017898019496978917
10704	CTSZ	0.010203269070451696	0.1635164224464895	-0.0017884160113825402	0.0010886435722242814	False	False	-0.0017884160113825402
10522	CD93	0.019707519313158804	0.2297517836280347	-0.0017880272029482166	0.0010884068969763754	False	False	-0.0017880272029482166
6148	MRPL41	0.9306329101896108	0.9845293274181107	-0.0017866417684882876	0.15966803066101562	False	False	-0.0017866417684882876
3708	E2F3	0.8618609730591893	0.9683334466158076	-0.0017859914590897127	0.03384499384960207	False	False	-0.0017859914590897127
5519	TP53INP1	0.7514763677157131	0.9356071669601962	-0.0017846545627021463	0.011495049692524914	False	False	-0.0017846545627021463
4298	WDR27	0.015211616551227403	0.20201454517815065	-0.0017840331410144583	0.0010859756338789878	False	False	-0.0017840331410144583
3155	ANKH	0.6927059965375539	0.9139072740628315	-0.0017837496383634266	0.008087609576507601	False	False	-0.0017837496383634266
11485	CA11	0.7029624342179149	0.917548503518124	-0.0017800056566710108	0.00769362511479297	False	False	-0.0017800056566710108
10378	SKA1	0.01727513700449535	0.2148070154163624	-0.0017796457359475744	0.0010833049351744314	False	False	-0.0017796457359475744
7044	ECD	0.8253563021059858	0.9577602777348916	-0.001778843430163227	0.02316469272967142	False	False	-0.001778843430163227
10447	SNPH	0.5187067916328258	0.8497701738576344	-0.0017783434376323496	0.002832185709927342	False	False	-0.0017783434376323496
5069	CHIC1	0.7269223529316332	0.9260112234713885	-0.0017780856316078628	0.009012940452555709	False	False	-0.0017780856316078628
4559	RSBN1L	0.9093498223785381	0.9792370316477229	-0.001777773913053174	0.09746781585695445	False	False	-0.001777773913053174
5108	ARMCX2	0.015767238033412942	0.20381320987586424	-0.0017764692634126445	0.00108137135462858	False	False	-0.0017764692634126445
424	FOXD2	0.015239687083234464	0.20201454517815065	-0.0017745882031688324	0.001080226316712145	False	False	-0.0017745882031688324
8442	CIPC	0.3451632345209821	0.7392693932304766	-0.0017734491540104813	0.0024920880650690334	False	False	-0.0017734491540104813
6103	MRPS2	0.8701607713370968	0.9705145471531583	-0.001771840511598407	0.04220057303439399	False	False	-0.001771840511598407
9859	CACNB1	0.47762853416514905	0.8252562349272398	-0.0017716849882246776	0.002626612188807196	False	False	-0.0017716849882246776
10624	TTPAL	0.7024655131239717	0.9172460240246351	-0.0017706850031629225	0.007023312165220124	False	False	-0.0017706850031629225
8823	C15orf39	0.517513015151853	0.8491711293477336	-0.0017696225400287838	0.003244091366345005	False	False	-0.0017696225400287838
5333	C8orf58	0.6008534667224685	0.884133722254536	-0.001769520089426219	0.004121565835959056	False	False	-0.001769520089426219
3458	MZB1	0.591451624911588	0.8792171696998622	-0.0017675664740015742	0.0040168224095616335	False	False	-0.0017675664740015742
411	PIK3R3	0.5807443171622255	0.876660668387174	-0.0017640855048396773	0.003954171001112708	False	False	-0.0017640855048396773
2095	METTL6	0.7962932201263152	0.9499868627816428	-0.0017639817106226527	0.015816959266050708	False	False	-0.0017639817106226527
12017	FP565260.6	0.5414614401383131	0.860006875553197	-0.0017626841149580373	0.0035951119607244273	False	False	-0.0017626841149580373
3757	H2BC11	0.36074269660307856	0.7511800920768301	-0.0017625991313434508	0.0022034598777664785	False	False	-0.0017625991313434508
5111	ARMCX5	0.5936198645089075	0.8808732424737024	-0.0017585514927831055	0.0045746760082482525	False	False	-0.0017585514927831055
10491	MCM8	0.469865484639832	0.82192538503602	-0.001757214932299154	0.002938082791246915	False	False	-0.001757214932299154
6015	DPM2	0.8662399998493804	0.9698018780112923	-0.0017566791660332825	0.03212576982982627	False	False	-0.0017566791660332825
5043	EFNB1	0.3423806186494658	0.7364519437945408	-0.0017526931657862836	0.0021567065639309787	False	False	-0.0017526931657862836
12152	AL592183.1	0.009426092570247967	0.1574987598065722	-0.0017520769506046275	0.001066523279918265	False	False	-0.0017520769506046275
1745	ERMN	0.1843248822674648	0.6343515477215297	-0.001751434618916908	0.0017197963377491546	False	False	-0.001751434618916908
5628	MROH6	0.01508691425297477	0.2012101727412043	-0.0017514242898807478	0.0010661259926554732	False	False	-0.0017514242898807478
7904	ABCB9	0.011395945721458073	0.17098279275702974	-0.0017511068609646046	0.001065932767507075	False	False	-0.0017511068609646046
1805	TTC30A	0.5819304487095213	0.876660668387174	-0.001748913074455259	0.00390350047378609	False	False	-0.001748913074455259
614	PSRC1	0.01589907272786842	0.20481876418638212	-0.0017478606884295692	0.0010639567592169985	False	False	-0.0017478606884295692
6728	FDXACB1	0.010535589066226545	0.1649273628959648	-0.001747042091319896	0.0010634584632522926	False	False	-0.001747042091319896
10312	PTPN2	0.9025805195366747	0.9765176381959721	-0.001745580910594792	0.06989673971327606	False	False	-0.001745580910594792
8530	CKB	0.21577854305999097	0.6744404937515168	-0.0017449512592685374	0.0017795901480607168	False	False	-0.0017449512592685374
1567	PLGLB1	0.010472174433162265	0.1647730521128372	-0.001743679024326852	0.001061411299034552	False	False	-0.001743679024326852
422	STIL	0.016354604335885793	0.20752881424274497	-0.0017435359293868763	0.0010613241943644804	False	False	-0.0017435359293868763
3862	AL662884.4	0.1556526854391433	0.6117800245926935	-0.0017400505934779848	0.0016942132586515528	False	False	-0.0017400505934779848
11216	LSM14A	0.9279013854913246	0.9837981772210468	-0.001736906535641899	0.12020300995072157	False	False	-0.001736906535641899
2211	KIF9	0.7139939929388179	0.9222110195865306	-0.0017355609057603436	0.007167016752979255	False	False	-0.0017355609057603436
11587	ZNF765	0.6452095848779181	0.9007358588795337	-0.0017354896941939708	0.005732496824644476	False	False	-0.0017354896941939708
6152	EHMT1	0.8636006834079522	0.9691491013941944	-0.0017315858223808309	0.032867369704540135	False	False	-0.0017315858223808309
7003	SIRT1	0.7105160205752099	0.9213200305931724	-0.0017313829365973913	0.008244740673307013	False	False	-0.0017313829365973913
12126	COL6A1	0.019347426547167056	0.2287274155520865	-0.001729741543582858	0.001052927283722466	False	False	-0.001729741543582858
6489	SNX15	0.014802140648813921	0.20059629084331584	-0.0017294315045462438	0.0010527385569373108	False	False	-0.0017294315045462438
8499	GLRX5	0.6367877780950928	0.8976307806261028	-0.0017289583843045635	0.005081944804059525	False	False	-0.0017289583843045635
1374	RASGRP3	0.007049837758404685	0.13228372364157975	-0.0017277316643027063	0.001051703831155861	False	False	-0.0017277316643027063
10215	TBC1D16	0.022321861727994344	0.25030701573536457	-0.0017232285404404663	0.001048962692172338	False	False	-0.0017232285404404663
9244	PRSS53	0.015216871580129606	0.20201454517815065	-0.0017208570609188033	0.0010475191265134037	False	False	-0.0017208570609188033
3351	C5orf30	0.4560553588052306	0.8151245469541653	-0.0017204677486290572	0.002876721685883886	False	False	-0.0017204677486290572
7803	ANKRD13A	0.7571727919327772	0.9379342408914552	-0.0017172588613952832	0.009683265618373255	False	False	-0.0017172588613952832
7204	1,00 STN	0.8446846374930002	0.9620736871552978	-0.0017160240797066664	0.024452347517725518	False	False	-0.0017160240797066664
5930	GNG10	0.867686231662889	0.9702808015704925	-0.0017157902907906498	0.03327385840804628	False	False	-0.0017157902907906498
5075	PBDC1	0.8958294227296084	0.9747375768235009	-0.0017151077346450382	0.0644846030462077	False	False	-0.0017151077346450382
2596	PPM1L	0.35376739825452264	0.745497295891786	-0.001714278388619686	0.002136133823507437	False	False	-0.001714278388619686
6970	TIMM23	0.8651096085303592	0.9695790013134238	-0.0017137426223538146	0.035412608689727565	False	False	-0.0017137426223538146
4738	KCP	0.009331805635796024	0.15681432813409804	-0.0017126989698221138	0.0010425531379640363	False	False	-0.0017126989698221138
11350	RAB4B-EGLN2	0.01589448076212844	0.20481876418638212	-0.0017100026715047784	0.0010409118487934607	False	False	-0.0017100026715047784
7010	TET1	0.11145868310678189	0.5366715060929494	-0.0017042616588454835	0.0014637653070140358	False	False	-0.0017042616588454835
8999	TBL3	0.841313248483117	0.9612790424387475	-0.0017037998753508083	0.025593422719278697	False	False	-0.0017037998753508083
10103	GNA13	0.8753987644547193	0.9708769280916607	-0.0016958026820856878	0.04008957870996496	False	False	-0.0016958026820856878
9846	TBC1D3L	0.02310569858237316	0.25672393909120317	-0.0016950416924459814	0.0010318048101722	False	False	-0.0016950416924459814
3357	MAN2A1	0.8769861989819456	0.9708769280916607	-0.00169428171051712	0.04084768821391331	False	False	-0.00169428171051712
6027	SLC27A4	0.5920801225831793	0.8799290564682172	-0.0016940126517215317	0.0038607666642789906	False	False	-0.0016940126517215317
2584	LEKR1	0.10128582658600697	0.5155452955998269	-0.001692968705274168	0.0014644625155757524	False	False	-0.001692968705274168
2875	YTHDC1	0.9266582577565294	0.9832804974870952	-0.0016926962454544784	0.09974121952161173	False	False	-0.0016926962454544784
8863	STARD5	0.02371330219656356	0.26144316095713027	-0.0016885532102674824	0.001027855145009197	False	False	-0.0016885532102674824
7281	PWWP2B	0.5151758063489817	0.848347256677729	-0.0016877880218325889	0.0036837099355671804	False	False	-0.0016877880218325889
2003	RAMP1	0.03410539583629894	0.3122037130135287	-0.0016874752955670551	0.0010271989973888683	False	False	-0.0016874752955670551
4361	CCZ1B	0.7220737886780869	0.9247865679407976	-0.00168677560833708	0.007155347805693345	False	False	-0.00168677560833708
9481	MAP1LC3B	0.9320081810636205	0.9855001082945652	-0.0016866338570115642	0.15397737599397893	False	False	-0.0016866338570115642
5895	TBC1D2	0.5724239346010258	0.8730477400601983	-0.0016861394068903338	0.003678518699665089	False	False	-0.0016861394068903338
11693	ZNF8	0.7296745380906409	0.927073764877765	-0.0016861185808662057	0.005297655487573464	False	False	-0.0016861185808662057
1291	GEN1	0.6079446870582037	0.8854944717515665	-0.0016850920594188685	0.004590426407776984	False	False	-0.0016850920594188685
11823	UQCR10	0.9471397975552056	0.9890106914018538	-0.0016824632777281412	0.2814736279030989	False	False	-0.0016824632777281412
9115	AC138969.1	0.09061204899630158	0.4923184906898363	-0.0016806647657977073	0.0014494014197655278	False	False	-0.0016806647657977073
11833	SEC14L2	0.02632680306868956	0.27614777700141535	-0.0016801421837487232	0.0010227351897542803	False	False	-0.0016801421837487232
3854	NELFE	0.9036371020248531	0.9768961425381429	-0.0016788193953129855	0.06668711543424133	False	False	-0.0016788193953129855
9946	MEIOC	0.010806910820443376	0.16660772212434527	-0.0016782211509747303	0.001021565819782121	False	False	-0.0016782211509747303
11333	ZNF780A	0.8326425758845075	0.9597651760698672	-0.0016779917288057083	0.019600648427956197	False	False	-0.0016779917288057083
9357	C16orf86	0.5867147587563544	0.87716391805427	-0.001676834204948534	0.003769457739154892	False	False	-0.001676834204948534
6140	BX255925.3	0.013121869092851558	0.18701532738277973	-0.0016765394495264008	0.0010205421354377224	False	False	-0.0016765394495264008
6914	ARL5B	0.7394159183105476	0.9313982568395155	-0.001675683399163659	0.009853293423567213	False	False	-0.001675683399163659
10130	TTYH2	0.010236742583536252	0.16355877860867177	-0.0016719091861458963	0.0010177236041593119	False	False	-0.0016719091861458963
11653	ZNF805	0.7352234589740501	0.9297391472706676	-0.001671881642049469	0.008346592910615364	False	False	-0.001671881642049469
5327	POLR3D	0.7887506597312026	0.9475426927956258	-0.0016718164767481655	0.013438183631281674	False	False	-0.0016718164767481655
2550	TRPC1	0.015395112458153327	0.20214535740214393	-0.0016703238890350622	0.0010167586030081306	False	False	-0.0016703238890350622
3126	PDCD6	0.8680834355579045	0.9702808015704925	-0.0016687745336110295	0.03696592484286223	False	False	-0.0016687745336110295
3137	MRPL36	0.9007214482031841	0.9763329832354771	-0.0016682962068633174	0.060396368548895754	False	False	-0.0016682962068633174
3777	H3C12	0.019242298525187156	0.2279427568497246	-0.0016671591731266561	0.001014832178949257	False	False	-0.0016671591731266561
9580	PLD2	0.6874113326272504	0.9123985800453931	-0.0016657057181846964	0.004305783441117281	False	False	-0.0016657057181846964
1563	RNF103	0.6206414018278458	0.8911574301684925	-0.001665439346618028	0.004503646319134168	False	False	-0.001665439346618028
1527	LBX2	0.32487870345952086	0.7233049317618111	-0.0016651167951717565	0.001988282570438986	False	False	-0.0016651167951717565
6948	CCNY	0.7901920203758833	0.9478654924699016	-0.0016648001220387469	0.012464982328352345	False	False	-0.0016648001220387469
1486	PCBP1	0.9322981487617573	0.9855506190330322	-0.001664007389507426	0.09816535536706207	False	False	-0.001664007389507426
9482	ZCCHC14	0.16223042541488722	0.6117800245926935	-0.0016639272764952565	0.0016206046454338948	False	False	-0.0016639272764952565
5120	TCEAL4	0.8246190778458181	0.9576316760679804	-0.0016623117480590755	0.01645633340017271	False	False	-0.0016623117480590755
7625	ZBTB39	0.6276031436741913	0.8938728392104992	-0.0016600900815496877	0.003978106978852026	False	False	-0.0016600900815496877
7663	RASSF3	0.7618890938210332	0.9388304032360621	-0.0016572409470875424	0.009592969089616115	False	False	-0.0016572409470875424
8293	L2HGDH	0.4572170528413072	0.8154717348785949	-0.001656094843953277	0.002350132704009258	False	False	-0.001656094843953277
5345	SLC25A37	0.7390910364145631	0.9313982568395155	-0.0016547713837103094	0.008644851858440591	False	False	-0.0016547713837103094
2921	HPSE	0.4638094657455013	0.818310044632996	-0.0016525668482852847	0.0023933754784830944	False	False	-0.0016525668482852847
10921	EVI5L	0.010223900904829275	0.16355877860867177	-0.0016510878646685875	0.001005049261250715	False	False	-0.0016510878646685875
465	DHCR24	0.016479989201457348	0.20822138880423502	-0.0016504603967158302	0.0010046673093171612	False	False	-0.0016504603967158302
11624	KMT5C	0.762046475397256	0.9388304032360621	-0.0016500405171971221	0.009322073192161434	False	False	-0.0016500405171971221
11671	ZNF530	0.5465686527061754	0.8634749297683536	-0.0016468662280356896	0.0033618999957852817	False	False	-0.0016468662280356896
3385	SNX24	0.03055903150355536	0.2920136870491889	-0.0016468363326139575	0.0010024612710885152	False	False	-0.0016468363326139575
10748	TCEA2	0.6320029418245801	0.8954964378767274	-0.0016467258203246335	0.004091814031867087	False	False	-0.0016467258203246335
8079	CKAP2	0.8422275226784411	0.9616698067624251	-0.0016464651591194196	0.02117099984728231	False	False	-0.0016464651591194196
8618	RAD51	0.01868228883615013	0.22447371152158732	-0.0016454109256238475	0.0010015935981602308	False	False	-0.0016454109256238475
3382	HSD17B4	0.8172236367713414	0.9568867964233375	-0.0016451054212860356	0.019196787157157388	False	False	-0.0016451054212860356
6102	C9orf116	0.027238861875800293	0.2786611451817835	-0.0016429259106803258	0.0010000809212841976	False	False	-0.0016429259106803258
4256	FBXO5	0.7271942440600495	0.9260770679699161	-0.0016424269258602932	0.008418315157612653	False	False	-0.0016424269258602932
105	FBXO2	0.03055928324046175	0.2920136870491889	-0.0016420224979078737	0.000999530996377724	False	False	-0.0016420224979078737
3948	CMTR1	0.8023606080689656	0.9525805240931815	-0.001641679204413378	0.015638777852048383	False	False	-0.001641679204413378
2679	TMEM44	0.01715339726785298	0.2137451398959265	-0.0016410895256173043	0.0009989630780182779	False	False	-0.0016410895256173043
9538	WDR81	0.6129475301627794	0.8878342319055257	-0.0016397020757356856	0.005006666844560292	False	False	-0.0016397020757356856
12034	N6AMT1	0.7018334280635297	0.9169224603353306	-0.001637877447299188	0.006713059264226424	False	False	-0.001637877447299188
11443	MYPOP	0.6718150945136546	0.9072486084645259	-0.0016375328101902325	0.005542771650094685	False	False	-0.0016375328101902325
7177	HPS6	0.852709603386287	0.9654849422112709	-0.0016374656294672392	0.025328719831782507	False	False	-0.0016374656294672392
6092	CACFD1	0.017670134690722955	0.21674014011154757	-0.0016345526733182504	0.0009949839690231378	False	False	-0.0016345526733182504
2638	KLHL24	0.8896858163597403	0.9736696488864086	-0.0016340340381367422	0.0466305361296054	False	False	-0.0016340340381367422
6810	VWA5A	0.6516814555749727	0.9015667834656572	-0.0016325231436766232	0.004762679697885548	False	False	-0.0016325231436766232
10680	ATP9A	0.01539762307509317	0.20214535740214393	-0.0016301372202995167	0.000992296196985363	False	False	-0.0016301372202995167
4757	SLC35B4	0.8111419653939985	0.9554294808273908	-0.0016285789634296875	0.011959581114452026	False	False	-0.0016285789634296875
171	ID3	0.019590704515321505	0.2297517836280347	-0.001627862145115349	0.0009909113145196461	False	False	-0.001627862145115349
7073	ZCCHC24	0.04648408568742471	0.36897139798422707	-0.0016258912306545336	0.0009897115805955958	False	False	-0.0016258912306545336
7290	AL360181.3	0.016877730845511488	0.21210763668349533	-0.0016256816267987946	0.0009895839906563359	False	False	-0.0016256816267987946
503	LRRIQ3	0.46046382232326677	0.815753686893286	-0.0016231257361925152	0.0023517026983528658	False	False	-0.0016231257361925152
4864	PTPRN2	0.5760879518502515	0.8747286146397971	-0.0016190688602827582	0.0032053760395160955	False	False	-0.0016190688602827582
3115	LRP2BP	0.014688561583718894	0.1997474565425264	-0.0016185525764265548	0.0009852443991885753	False	False	-0.0016185525764265548
9890	NT5C3B	0.828884247806096	0.9591026949506403	-0.0016182143214862835	0.019669464819414055	False	False	-0.0016182143214862835
179	CNR2	0.015012251806749935	0.20112655808974883	-0.0016181373995584562	0.0009849916729627334	False	False	-0.0016181373995584562
9046	ZNF597	0.5892524364112712	0.8782903524358439	-0.001617268752810153	0.0035959170214032122	False	False	-0.001617268752810153
7532	POU6F1	0.518082411475498	0.8493663283883323	-0.001616669164857438	0.002564346982469509	False	False	-0.001616669164857438
10977	CDKN2D	0.847569333654882	0.9628959703934209	-0.0016151831272648266	0.022728213873688098	False	False	-0.0016151831272648266
5728	PLAA	0.8689444596990848	0.9702901371206974	-0.0016135197325635128	0.03494264987644565	False	False	-0.0016135197325635128
4506	ZNF92	0.8020077615238839	0.9523538561281492	-0.001612907044369814	0.01526308912422864	False	False	-0.001612907044369814
4737	CCDC136	0.5722138181439731	0.8730477400601983	-0.001612758574971999	0.0033606543349199913	False	False	-0.001612758574971999
620	AMPD2	0.7491891851934592	0.9352860278864457	-0.0016123642241280282	0.009210086767317308	False	False	-0.0016123642241280282
6339	PRDM11	0.025911097216911802	0.27614777700141535	-0.0016111561467768015	0.0009807420487598357	False	False	-0.0016111561467768015
6936	SVIL	0.0780818177357427	0.4754459778535588	-0.0016109068643065446	0.0013588942630815947	False	False	-0.0016109068643065446
9950	DCAKD	0.7209074429060687	0.9245442520473377	-0.0016100894848474756	0.006760422213060699	False	False	-0.0016100894848474756
5220	HMGB3	0.36376011749903114	0.7531349790806695	-0.0016099280831604844	0.002029314599658612	False	False	-0.0016099280831604844
5801	CBWD6	0.01500534211305231	0.20112655808974883	-0.0016077366479764434	0.000978660533404602	False	False	-0.0016077366479764434
5625	RHPN1	0.375626212988876	0.7606783730199201	-0.001606758496649661	0.0020678732955476085	False	False	-0.001606758496649661
2448	RABL3	0.750840118923588	0.9354893840627146	-0.0016066229595410222	0.008314207038926123	False	False	-0.0016066229595410222
10031	C17orf67	0.23242760716239913	0.6921635298864053	-0.0016065430984565639	0.0016795554624736925	False	False	-0.0016065430984565639
6001	NIBAN2	0.014183127620800082	0.1965089872832407	-0.0016064267918298818	0.0009778631985197558	False	False	-0.0016064267918298818
8535	XRCC3	0.4706550222611071	0.8222088742489362	-0.001604489467730563	0.0023595716243811596	False	False	-0.001604489467730563
5086	GPR174	0.9227589874812938	0.9822999067640235	-0.0016041681759228477	0.08347716216564499	False	False	-0.0016041681759228477
137	NBPF1	0.767673983312223	0.9410369471670998	-0.001603463450138648	0.00753292418273058	False	False	-0.001603463450138648
5089	HMGN5	0.6365621046513567	0.8976120878702838	-0.0016019948795340149	0.004553697428892931	False	False	-0.0016019948795340149
7774	NUAK1	0.06760948787562811	0.43968351500498043	-0.0016007392718212702	0.0009744010945909919	False	False	-0.0016007392718212702
9811	CCT6B	0.45229871275455735	0.8120252988601737	-0.0015999972607358096	0.0022431944725999904	False	False	-0.0015999972607358096
5128	ZCCHC18	0.577516775065912	0.875330787047961	-0.0015997903441089902	0.003527102276994966	False	False	-0.0015997903441089902
1108	LPGAT1	0.8400621946933514	0.9609860767573918	-0.0015993875956746455	0.020358474685749087	False	False	-0.0015993875956746455
11568	ZNF578	0.018576142309084293	0.22342654599361814	-0.001598271387962112	0.0009728988457388404	False	False	-0.001598271387962112
1469	SPRED2	0.01485552530895917	0.2006968988231186	-0.0015975540657923513	0.0009724621977976713	False	False	-0.0015975540657923513
3001	PDE5A	0.018121152613838617	0.2204334210926408	-0.0015967196812127747	0.0009719542916933097	False	False	-0.0015967196812127747
1754	CD302	0.01608435353405344	0.2058762248325034	-0.001594396571811667	0.0009705401698665124	False	False	-0.001594396571811667
4638	PPP1R35	0.7721586513131142	0.9419378948165689	-0.001592900625062414	0.008144829245497288	False	False	-0.001592900625062414
8738	ICE2	0.8640977947685876	0.9692364222239818	-0.0015928226954237416	0.032017242978170296	False	False	-0.0015928226954237416
10018	LUC7L3	0.9342736715121644	0.9859340454726284	-0.0015909470096377692	0.1385153670911834	False	False	-0.0015909470096377692
5681	KANK1	0.014476834341239756	0.19909079517327946	-0.0015893702780691169	0.000967480567212481	False	False	-0.0015893702780691169
5605	NDRG1	0.8718544761849712	0.9706250429078002	-0.0015891304428880307	0.02932400963348142	False	False	-0.0015891304428880307
8877	ADAMTSL3	0.21209236273193072	0.6692173988239541	-0.0015890892107192937	0.0016209735336646432	False	False	-0.0015890892107192937
11652	AURKC	0.13499961296085755	0.5855991001960369	-0.0015852989583039162	0.000965002275772097	False	False	-0.0015852989583039162
11547	CLDND2	0.5053501954638369	0.8430625938506755	-0.0015844083098688327	0.0029612466872169624	False	False	-0.0015844083098688327
5414	SMIM19	0.8978145472195898	0.9754778415302775	-0.0015839279676994307	0.052561725689095735	False	False	-0.0015839279676994307
9301	PSME3IP1	0.8915489114622912	0.9736696488864086	-0.0015825897276974046	0.04765068789039053	False	False	-0.0015825897276974046
11429	FOSB	0.11769792374647131	0.5498334698291271	-0.0015816631795634716	0.0013967086795852537	False	False	-0.0015816631795634716
6940	ZEB1	0.8336839609939328	0.9597651760698672	-0.0015803969488989037	0.019685495005541984	False	False	-0.0015803969488989037
10795	TCF3	0.6909438831459229	0.9137412452290352	-0.0015801900322720845	0.0060562557273846455	False	False	-0.0015801900322720845
2554	DIPK2A	0.7512514968413788	0.9356071669601962	-0.0015732395146711993	0.008651791290225886	False	False	-0.0015732395146711993
525	SPATA1	0.47072781050659873	0.8222088742489362	-0.0015729345141888096	0.0023037838379189393	False	False	-0.0015729345141888096
8519	MOK	0.01650977765176068	0.20837394261551598	-0.0015674142741804514	0.000954115521075006	False	False	-0.0015674142741804514
8885	PDE8A	0.40016470453704844	0.779180976319374	-0.0015662663235763037	0.0023620299117365156	False	False	-0.0015662663235763037
11100	MYO9B	0.8733511032109696	0.9708541636679606	-0.0015662056929738022	0.028285044992485485	False	False	-0.0015662056929738022
7361	PEX5	0.7707865160024481	0.941414368989388	-0.001564987706465934	0.007679664266319546	False	False	-0.001564987706465934
5095	NAP1L3	0.015659539882287316	0.20318225704214377	-0.0015649163269477538	0.0009525949720632972	False	False	-0.0015649163269477538
1332	ABHD1	0.01742984749605697	0.2151388206674902	-0.0015646180445376635	0.0009524134017651196	False	False	-0.0015646180445376635
9216	SEPTIN1	0.9445589998270969	0.9886133336534925	-0.0015629783310412049	0.18727996048904846	False	False	-0.0015629783310412049
2551	U2SURP	0.9344629747582844	0.9859340454726284	-0.0015621829112809644	0.13329341866246464	False	False	-0.0015621829112809644
8477	FBLN5	0.5765504745171826	0.874874266480193	-0.0015585336544079692	0.003750530118248043	False	False	-0.0015585336544079692
7735	AMDHD1	0.48461844186899383	0.8300184524905321	-0.0015577387385031511	0.002310210943343005	False	False	-0.0015577387385031511
11541	C19orf48	0.7799579406486775	0.9438935448405754	-0.0015557617777772663	0.01252553479816178	False	False	-0.0015557617777772663
3317	XRCC4	0.7784226298727804	0.9436766497701536	-0.001553583778737824	0.01040311159959632	False	False	-0.001553583778737824
6770	AP001267.5	0.11493297552093838	0.5449240592715834	-0.0015535788241595031	0.0013720417380114218	False	False	-0.0015535788241595031
5724	MTAP	0.739431270593975	0.9313982568395155	-0.0015534003753640523	0.00556235029399746	False	False	-0.0015534003753640523
8637	JMJD7	0.027234949645385326	0.2786611451817835	-0.0015531951382553079	0.0009454600567820395	False	False	-0.0015531951382553079
881	AL590560.2	0.016131710620083922	0.2060339978545572	-0.001552886610784961	0.0009452722501166386	False	False	-0.001552886610784961
1544	RETSAT	0.7622596834173674	0.9389389582705633	-0.0015513641276501259	0.009097066934785805	False	False	-0.0015513641276501259
4817	ZNF777	0.03286407006138466	0.3064851615903126	-0.0015504069702992791	0.0009437628447775093	False	False	-0.0015504069702992791
3280	NSA2	0.9409025647307758	0.9879604008520019	-0.0015489617449958861	0.13491525969306362	False	False	-0.0015489617449958861
5996	RALGPS1	0.43896593718978316	0.8049191456217333	-0.001548791105959483	0.002156044121187376	False	False	-0.001548791105959483
9337	B3GNT9	0.011645819831419059	0.17327507893171515	-0.001547385853186271	0.0009419238320952921	False	False	-0.001547385853186271
4951	ZNF674	0.028679805413146083	0.2856000735485415	-0.0015458376734248907	0.0009409814249958547	False	False	-0.0015458376734248907
5791	FBXO10	0.020594628102927764	0.23657676794408133	-0.0015445074951096237	0.0009401717196120899	False	False	-0.0015445074951096237
9769	NEK8	0.6706763506108241	0.907020257898314	-0.0015438768360725244	0.004903350950784049	False	False	-0.0015438768360725244
9227	PRR14	0.891872863660973	0.9736696488864086	-0.0015436517806504968	0.03804215639428528	False	False	-0.0015436517806504968
1074	DSTYK	0.7946755571900237	0.9498255134556332	-0.0015435389170358681	0.012291054825472719	False	False	-0.0015435389170358681
6347	MDK	0.026494725706317782	0.2764204605147216	-0.0015418043107681815	0.0009385262387848558	False	False	-0.0015418043107681815
8578	FAN1	0.6031466978899106	0.884133722254536	-0.0015409648876343804	0.004053149812147874	False	False	-0.0015409648876343804
7159	SCD	0.11722782795750973	0.5491640542669004	-0.0015382082106422546	0.0013626853469367519	False	False	-0.0015382082106422546
3907	ITPR3	0.7762848572505034	0.9436228971621031	-0.001538036815822718	0.0097013957915053	False	False	-0.001538036815822718
1704	SMPD4	0.8619756456273162	0.9683334466158076	-0.0015372319907612584	0.02205458504409801	False	False	-0.0015372319907612584
2994	CAMK2D	0.8202652279538805	0.9569354236260533	-0.001537077475098374	0.013914877902916952	False	False	-0.001537077475098374
4761	AGBL3	0.012409248804612059	0.1799227074291364	-0.0015341732524433744	0.0009338810653231466	False	False	-0.0015341732524433744
10702	GNAS	0.9200954479373447	0.9814984129334943	-0.0015321719387054043	0.07771076176761779	False	False	-0.0015321719387054043
9829	RDM1	0.010398491724808395	0.16458568036288068	-0.0015308331948479556	0.0009318479073727767	False	False	-0.0015308331948479556
6252	SWAP70	0.026171206227868067	0.27614777700141535	-0.0015305055208715559	0.0009316484458571548	False	False	-0.0015305055208715559
11606	LAIR2	0.06388292678674913	0.4273747375712345	-0.0015280280637593711	0.0009301403695798929	False	False	-0.0015280280637593711
6656	RAB30	0.670623730828585	0.907020257898314	-0.0015257172148402094	0.005306844812633613	False	False	-0.0015257172148402094
2552	CHST2	0.02919019633814025	0.2866952417148497	-0.0015244894871275074	0.0009279863692351277	False	False	-0.0015244894871275074
4621	COPS6	0.9225009673360054	0.982267745116875	-0.0015189292745889681	0.09747780820362341	False	False	-0.0015189292745889681
9933	NAGS	0.4814215633224568	0.8282359548357328	-0.0015187713998899338	0.002724717503406037	False	False	-0.0015187713998899338
7485	SLC48A1	0.5008108440162491	0.8404962131777911	-0.0015187445276007366	0.0031108903494308808	False	False	-0.0015187445276007366
6752	APOA1	0.02776351625299587	0.280810182015469	-0.0015173441454299414	0.0009236368609211266	False	False	-0.0015173441454299414
2890	CDKL2	0.04458056879056054	0.3634104162739873	-0.0015150752844626508	0.000922255761169955	False	False	-0.0015150752844626508
8576	GOLGA8R	0.2858456291704208	0.7164881502068218	-0.00151462122675112	0.001617410564947119	False	False	-0.00151462122675112
6124	MAMDC4	0.012535172409288715	0.18092175834412658	-0.0015142152032565292	0.0009217322130297708	False	False	-0.0015142152032565292
11095	MED26	0.5924770719406107	0.8800850573922153	-0.0015123579921693798	0.002740626261145889	False	False	-0.0015123579921693798
11063	MISP3	0.01450638163252783	0.19909079517327946	-0.001512221783253511	0.0009205187795449344	False	False	-0.001512221783253511
4969	ZNF630	0.6187640510830628	0.8903166622504065	-0.0015117832610841723	0.004120765153311123	False	False	-0.0015117832610841723
10352	SLC39A6	0.8301876352188962	0.9591543647730937	-0.001510967015299804	0.017712616722674823	False	False	-0.001510967015299804
10658	SULF2	0.019885769674018137	0.23087499032165226	-0.0015102286991541078	0.0009193055505311546	False	False	-0.0015102286991541078
3519	PDGFRB	0.14340228532422983	0.6054705966507234	-0.0015095331687313678	0.001297186125054345	False	False	-0.0015095331687313678
4825	LRRC61	0.5014665831456888	0.8407278953905044	-0.0015060896948104914	0.002304211989343467	False	False	-0.0015060896948104914
4844	AGAP3	0.6479420886989832	0.901353053317639	-0.001505486076014397	0.003741950732229646	False	False	-0.001505486076014397
6414	FADS1	0.5404327179036036	0.8596497715618782	-0.0015047373468566366	0.002457593921145793	False	False	-0.0015047373468566366
11598	TMC4	0.5044118653506394	0.8424530416185676	-0.0015028868538417867	0.0023261351822054426	False	False	-0.0015028868538417867
9959	ARHGAP27	0.8574559328833015	0.9661162967917889	-0.0015026822885402722	0.025431935142720692	False	False	-0.0015026822885402722
11388	PINLYP	0.019063929294308404	0.2267431752163294	-0.001502097984202038	0.0009143562263728923	False	False	-0.001502097984202038
9108	BMERB1	0.45520187895082964	0.8143786619161382	-0.0015020084658886495	0.002519134676502579	False	False	-0.0015020084658886495
8277	PRPF39	0.8046690827867059	0.9534664693170948	-0.0015017457892617457	0.013455309276500389	False	False	-0.0015017457892617457
602	FAM102B	0.7142176645781938	0.9222110195865306	-0.0015012479801043655	0.006134873212529484	False	False	-0.0015012479801043655
5382	FUT10	0.6550597743363564	0.9027366737792842	-0.0015011008543210102	0.003916932075017434	False	False	-0.0015011008543210102
10186	PRCD	0.01874186857347152	0.2245187463069358	-0.0014989890282937164	0.0009124637445093987	False	False	-0.0014989890282937164
4329	LFNG	0.636809340712733	0.8976307806261028	-0.0014980777217863124	0.0037868673434358186	False	False	-0.0014980777217863124
8382	ACTN1	0.012778074812064298	0.18307977346444865	-0.0014975426273276709	0.0009115832921400827	False	False	-0.0014975426273276709
5965	CNTRL	0.9082567222156589	0.9789973226586863	-0.0014973938220262408	0.053164396292127644	False	False	-0.0014973938220262408
2812	TBC1D19	0.795709205188663	0.9499834673704879	-0.0014970068610617995	0.010121928459010807	False	False	-0.0014970068610617995
3691	SIRT5	0.7536932196846168	0.9366231167354137	-0.0014950169680467383	0.007469605949668471	False	False	-0.0014950169680467383
7463	CPNE8	0.6511553138019692	0.9015667834656572	-0.0014949538181671246	0.0042935116605113685	False	False	-0.0014949538181671246
9523	TLCD3A	0.027606216318283843	0.2806671759308322	-0.0014945325950339568	0.0009097510270027301	False	False	-0.0014945325950339568
4986	GRIPAP1	0.9083714744032874	0.9789973226586863	-0.00149440024900966	0.045921719842371034	False	False	-0.00149440024900966
10157	MYO15B	0.03022009739872214	0.29096640324704914	-0.0014910526335829045	0.0009076327068573253	False	False	-0.0014910526335829045
4781	SLC37A3	0.7892954036823836	0.9478654924699016	-0.0014908920716549506	0.009974490156118955	False	False	-0.0014908920716549506
2943	TIGD2	0.6850298189217994	0.9109208410555196	-0.001488936104905001	0.004274522018754256	False	False	-0.001488936104905001
6844	VPS26B	0.8434168721166304	0.9620736871552978	-0.001487477947312432	0.018877112079777755	False	False	-0.001487477947312432
3938	CPNE5	0.02622635544934618	0.27614777700141535	-0.0014861753130935922	0.0009046637871168544	False	False	-0.0014861753130935922
8816	AC091230.1	0.8305547470515706	0.9591543647730937	-0.0014847987800794596	0.017058616161877906	False	False	-0.0014847987800794596
428	CDKN2C	0.786774966585559	0.9468151759910731	-0.0014844588456211136	0.008804977358184744	False	False	-0.0014844588456211136
6604	LRTOMT	0.39107853100382717	0.7718551611070502	-0.001484011925861401	0.001883414540202313	False	False	-0.001484011925861401
12040	BACH1	0.8512306175317357	0.9648319285050883	-0.0014831031386311091	0.01901853582690173	False	False	-0.0014831031386311091
7042	P4HA1	0.8711436485079114	0.9705145471531583	-0.0014830090856189186	0.02596144366528072	False	False	-0.0014830090856189186
12085	GET1	0.6808304371640301	0.9100614964525051	-0.001482735660076336	0.004899080062139664	False	False	-0.001482735660076336
8119	TMTC4	0.7447344377314731	0.933835538965496	-0.0014825394923651957	0.00593982119593283	False	False	-0.0014825394923651957
4096	ANKRD6	0.03413928117626885	0.31227088995058355	-0.0014784263525999318	0.0008999468443143115	False	False	-0.0014784263525999318
5091	HDX	0.02603374748761268	0.27614777700141535	-0.0014778128246471956	0.0008995733779296028	False	False	-0.0014778128246471956
2222	PLXNB1	0.030739013506108415	0.2930170306907239	-0.0014775355362130409	0.000899404587072457	False	False	-0.0014775355362130409
3142	SRD5A1	0.7653465104274609	0.9405318639947998	-0.0014754452080171048	0.008359132863237731	False	False	-0.0014754452080171048
6615	PLEKHB1	0.7851571658155745	0.9458774231366397	-0.001475432443679736	0.008782312948968697	False	False	-0.001475432443679736
352	CITED4	0.05801418797369194	0.40596126896760165	-0.001473692798857825	0.0008970654381860253	False	False	-0.001473692798857825
11304	LGALS4	0.02673864030924538	0.27704161573359976	-0.00147316526223052	0.0008967443163917822	False	False	-0.00147316526223052
2628	CCDC39	0.014516706167672531	0.19909079517327946	-0.0014726425962056323	0.0008964261594278585	False	False	-0.0014726425962056323
11204	URI1	0.819897970194277	0.9568867964233375	-0.0014715453670473444	0.015695246963098666	False	False	-0.0014715453670473444
6000	LRSAM1	0.7691579498799485	0.9410369471670998	-0.0014702138451176175	0.010160016649920358	False	False	-0.0014702138451176175
1213	TBCE-1	0.010496902601604297	0.1647730521128372	-0.001466904354751161	0.0008929331803695621	False	False	-0.001466904354751161
5125	TMSB15B	0.13991559925795807	0.5959710419028048	-0.0014659410251713892	0.0013278061813700875	False	False	-0.0014659410251713892
10272	FN3K	0.013790014941182625	0.19342025419852835	-0.001465842227520637	0.0008922866428888893	False	False	-0.001465842227520637
5443	NSMAF	0.8648191542970773	0.9695790013134238	-0.001465609278363658	0.025097803427044346	False	False	-0.001465609278363658
4040	PTP4A1	0.04740792439635103	0.3691610848926343	-0.001464142555228907	0.0008912520193429677	False	False	-0.001464142555228907
920	FCRLB	0.025950599951115486	0.27614777700141535	-0.0014640825964336356	0.0008912155212593813	False	False	-0.0014640825964336356
7346	CDCA3	0.013430639180539152	0.18991234629603473	-0.0014632411578781447	0.0008907033212628331	False	False	-0.0014632411578781447
5294	PINX1-1	0.6501026843010818	0.901353053317639	-0.001462227736671791	0.003777193165482003	False	False	-0.001462227736671791
8132	CARS2	0.7040816745153262	0.9176739210838886	-0.0014613621130560226	0.005519071361990107	False	False	-0.0014613621130560226
5061	GCNA	0.6422657422118352	0.8997149904720882	-0.0014585536229312882	0.004141919175883652	False	False	-0.0014585536229312882
9122	ITPRIPL2	0.012028215326469766	0.17641882404646367	-0.001457544904375544	0.0008872359010866	False	False	-0.001457544904375544
5912	NIPSNAP3B	0.02658023645924889	0.27669320484083604	-0.001456755530880373	0.0008867553941038103	False	False	-0.001456755530880373
6592	CCND1	0.02604914768847131	0.27614777700141535	-0.0014556737532883735	0.0008860968950663319	False	False	-0.0014556737532883735
8085	DIS3	0.8800047826994518	0.9710817079881117	-0.0014554972359387087	0.027232754904109972	False	False	-0.0014554972359387087
11418	CLASRP	0.8789286679969736	0.970879059044866	-0.001455435429673555	0.032322681999062144	False	False	-0.001455435429673555
9089	AC099489.1	0.02623126085289947	0.27614777700141535	-0.0014547614390701248	0.0008855415516768609	False	False	-0.0014547614390701248
8428	ZC2HC1C	0.06733878597395347	0.43968351500498043	-0.0014537557436469152	0.0008849293653336811	False	False	-0.0014537557436469152
1722	DARS1	0.9371973055213009	0.9863337125209861	-0.0014530814171398701	0.09433659252335856	False	False	-0.0014530814171398701
2399	ALCAM	0.14837369722293506	0.6117800245926935	-0.0014514585828000637	0.0013098791630610869	False	False	-0.0014514585828000637
8744	RAB8B	0.9164344628717139	0.980327791483799	-0.0014512970971371686	0.05707386758273736	False	False	-0.0014512970971371686
5877	HABP4	0.23215971297657753	0.6921635298864053	-0.0014503644607502142	0.00174313269357835	False	False	-0.0014503644607502142
9297	NUP93	0.8462847096248876	0.9624719171727306	-0.0014496578874961324	0.01923371411980322	False	False	-0.0014496578874961324
196	SELENON	0.18040253221029245	0.6306515537077836	-0.0014488911035190678	0.0013871500669294795	False	False	-0.0014488911035190678
8365	RAB15	0.04019259356575043	0.34284661212032075	-0.0014419571291712197	0.0008777473194738988	False	False	-0.0014419571291712197
402	MMACHC	0.020202991183507237	0.23298802479568198	-0.0014409354783262993	0.000877125420755535	False	False	-0.0014409354783262993
11092	C19orf44	0.38863034308703537	0.7716255876514704	-0.0014400018342285	0.0018736502503654087	False	False	-0.0014400018342285
11197	ZNF726	0.018171357708226116	0.22058790580171703	-0.0014388794122990897	0.0008758738534186602	False	False	-0.0014388794122990897
12150	AC145212.1	0.018272326461376776	0.22126344047067595	-0.0014384160332622437	0.0008755917855962098	False	False	-0.0014384160332622437
6812	SIAE	0.019197435891467014	0.22769989499713758	-0.0014372816867545021	0.0008749012868383882	False	False	-0.0014372816867545021
8540	ADSS1	0.026296670911442794	0.27614777700141535	-0.0014364748462713528	0.0008744101473606602	False	False	-0.0014364748462713528
5924	PALM2AKAP2	0.724941256916535	0.9256638120408164	-0.0014359819077163895	0.005726673228861726	False	False	-0.0014359819077163895
7308	FOXM1	0.019634300738202735	0.2297517836280347	-0.0014354024739805724	0.000873757373512764	False	False	-0.0014354024739805724
10410	SERPINB8	0.7443994489176916	0.933835538965496	-0.001434985617594399	0.006473482470498151	False	False	-0.001434985617594399
5225	ZNF185	0.018302246669894388	0.22126344047067595	-0.0014341362853039564	0.0008729866198652636	False	False	-0.0014341362853039564
9964	ARL17B	0.48790809270854985	0.8311546365263848	-0.001433775356869675	0.002120704939595172	False	False	-0.001433775356869675
2790	CC2D2A	0.025543538034651453	0.27477381201302564	-0.0014336403236164586	0.0008726847183503321	False	False	-0.0014336403236164586
6543	PELI3	0.02794010411586756	0.28186916356342206	-0.0014324791048195196	0.00087197786190799	False	False	-0.0014324791048195196
3918	UHRF1BP1	0.6657617642254985	0.9057568806457498	-0.0014308519877086223	0.004374017104478917	False	False	-0.0014308519877086223
54	C1orf174	0.9069404402437558	0.9782083622398037	-0.0014295466662608627	0.04821502644202671	False	False	-0.0014295466662608627
12068	RUNX1	0.8669216268840756	0.9700254366874331	-0.0014288318633682141	0.025624328512262207	False	False	-0.0014288318633682141
11334	MAP3K10	0.5491091874476338	0.8647973452867207	-0.0014267949438470577	0.002706164624203563	False	False	-0.0014267949438470577
3010	TRPC3	0.02581813232916251	0.27614777700141535	-0.0014265769424009445	0.0008683851009741184	False	False	-0.0014265769424009445
10701	NPEPL1	0.730936223590622	0.9277085453276313	-0.0014229441448050826	0.004668715855540409	False	False	-0.0014229441448050826
10817	LMNB2	0.5891587366048253	0.8782903524358439	-0.0014214356016702685	0.0036029196189200034	False	False	-0.0014214356016702685
5280	FBXO25	0.8310160913318654	0.9591543647730937	-0.001420591475885858	0.013822118990489284	False	False	-0.001420591475885858
8490	BTBD7	0.8552696268139468	0.9657463483513326	-0.0014190852840763484	0.016169291732940586	False	False	-0.0014190852840763484
1673	CBWD2	0.8194740808047882	0.9568867964233375	-0.0014182750845570494	0.013423448657268511	False	False	-0.0014182750845570494
4827	ZNF775	0.021663021133840242	0.244785895866823	-0.001417849494676887	0.0008630725339839729	False	False	-0.001417849494676887
125	AGMAT	0.029344113790610898	0.2867802000293951	-0.0014177409978092528	0.0008630064898327214	False	False	-0.0014177409978092528
7045	FAM149B1	0.5639714255802428	0.8708029339918084	-0.0014174265920256443	0.002971005313597309	False	False	-0.0014174265920256443
7814	TCTN1	0.6314617405342694	0.8954964378767274	-0.0014166341953979384	0.003397041697194236	False	False	-0.0014166341953979384
11310	SARS2	0.7860068422153952	0.9465395664393625	-0.0014161521737104615	0.009000919475364293	False	False	-0.0014161521737104615
3305	SERINC5	0.6773717436969933	0.9086405433283307	-0.001416088687927233	0.0044462065681536884	False	False	-0.001416088687927233
4676	POLR2J2	0.017697593011191483	0.21685081936525563	-0.0014147247512986618	0.0008611704419808234	False	False	-0.0014147247512986618
7539	SCN8A	0.026660674302787367	0.2769596902026732	-0.0014141192850326849	0.0008608018829014709	False	False	-0.0014141192850326849
1712	POTEE	0.04934711996925973	0.3741825707581345	-0.0014139674565987201	0.00086070946198393	False	False	-0.0014139674565987201
3719	CARMIL1	0.025737792063125247	0.27598327077351165	-0.0014132036117782865	0.0008602444948014349	False	False	-0.0014132036117782865
7048	CFAP70	0.03467275541334786	0.31543358231029456	-0.0014125492715363318	0.0008598461851833607	False	False	-0.0014125492715363318
1552	TMEM150A	0.6016808801607548	0.884133722254536	-0.0014124061765963562	0.003110922904043367	False	False	-0.0014124061765963562
9701	AC098850.3	0.383923354454655	0.7664783466480153	-0.0014123393317769777	0.0017974289069278104	False	False	-0.0014123393317769777
3122	KLKB1	0.028786619448205507	0.28575274647193366	-0.001410266134665405	0.0008584563954122876	False	False	-0.001410266134665405
11588	AC022137.3	0.612707837823224	0.8878342319055257	-0.00140861617610869	0.0026343668443445383	False	False	-0.00140861617610869
3283	ANKRD31	0.04835427729347857	0.37099660938869095	-0.0014080631947825514	0.0008571154231059554	False	False	-0.0014080631947825514
3466	NRG2	0.032047642676041085	0.3016745822965289	-0.0014079477279149068	0.0008570451361802814	False	False	-0.0014079477279149068
8991	EME2	0.2751432743561232	0.7164881502068218	-0.0014078230236978504	0.0015524004238283496	False	False	-0.0014078230236978504
8207	CARMIL3	0.029073922742430987	0.2866952417148497	-0.001406452620924691	0.000856135035507772	False	False	-0.001406452620924691
11708	CHMP2A	0.9331864602083153	0.9857633319788486	-0.001406033413213213	0.10337775386619215	False	False	-0.001406033413213213
11628	ZNF628	0.6886863881880296	0.9128936200423475	-0.0014056739963451991	0.003722531795263551	False	False	-0.0014056739963451991
8742	LACTB	0.815644428739839	0.9567869175292981	-0.0014055913640559172	0.012514025038722426	False	False	-0.0014055913640559172
9401	PDPR	0.8672441795026086	0.9701818999312484	-0.0014048160985125748	0.024385268195791728	False	False	-0.0014048160985125748
1482	ANXA4	0.8471872070854896	0.9628466779658564	-0.0014042826835720082	0.014839173953298323	False	False	-0.0014042826835720082
9381	SMPD3	0.02722253822772333	0.2786611451817835	-0.001404275881523805	0.0008548100119438474	False	False	-0.001404275881523805
24	SSU72	0.9306577784707708	0.9845293274181107	-0.0014040018681498961	0.10265203766915873	False	False	-0.0014040018681498961
1661	FBLN7	0.13860941460242657	0.5922493803008876	-0.0014038993755593795	0.0012328847828529548	False	False	-0.0014038993755593795
10623	FITM2	0.026530536421076313	0.2764204605147216	-0.0014017804535682195	0.0008532909964650624	False	False	-0.0014017804535682195
3310	RASGRF2	0.015978183017331452	0.20537060815690547	-0.0013996315101914719	0.0008519828928810636	False	False	-0.0013996315101914719
5898	TGFBR1	0.782384983060673	0.9450805664143249	-0.001397821241634514	0.007670551501490266	False	False	-0.001397821241634514
10386	RAB27B	0.768334207853016	0.9410369471670998	-0.0013953872840404672	0.006997663162029467	False	False	-0.0013953872840404672
11913	CBX7	0.8000362394426267	0.9514146444822781	-0.0013946664348827493	0.011165428399026876	False	False	-0.0013946664348827493
8821	RPP25	0.026151644731343272	0.27614777700141535	-0.0013923033529514605	0.0008475221011945589	False	False	-0.0013923033529514605
706	NBPF10	0.7283754381594765	0.926241009191137	-0.0013891596310189897	0.006132092481995475	False	False	-0.0013891596310189897
12095	TMPRSS3	0.04382800094643641	0.35967132703482474	-0.0013889092988499361	0.0008454560745218556	False	False	-0.0013889092988499361
11561	ZNF836	0.8418314989060866	0.9614068556494839	-0.0013868304753528126	0.015580321487896696	False	False	-0.0013868304753528126
3819	POU5F1	0.03174429230552985	0.2999261930842953	-0.0013866746160754683	0.0008440957797006836	False	False	-0.0013866746160754683
10314	CEP192	0.8298688454652399	0.9591026949506403	-0.0013860820820986673	0.01166981240498807	False	False	-0.0013860820820986673
3583	SFXN1	0.9260700649177108	0.9830667064007791	-0.0013856104734232546	0.07014681902760452	False	False	-0.0013856104734232546
9672	CCDC42	0.05045814174265155	0.3788714636549639	-0.001384236291734427	0.0008426115243015046	False	False	-0.001384236291734427
11046	NFIX	0.02651767095854305	0.2764204605147216	-0.0013838689811314611	0.0008423879352012151	False	False	-0.0013838689811314611
3608	PDLIM7	0.3433349007555455	0.7375179761847118	-0.0013776760941341328	0.00191490463038197	False	False	-0.0013776760941341328
11079	AKAP8	0.8536300319471147	0.9657463483513326	-0.0013770005919644351	0.01855910003867156	False	False	-0.0013770005919644351
9777	MYO18A	0.7048240460191064	0.9177779051791103	-0.0013762669784693486	0.0053685711995068025	False	False	-0.0013762669784693486
1910	KANSL1L	0.01698118397132862	0.21227382258739486	-0.0013755217762995455	0.0008373068294470345	False	False	-0.0013755217762995455
5366	ZNF395	0.6678547534475907	0.906423845021808	-0.0013754839871428619	0.004102999729124395	False	False	-0.0013754839871428619
3746	H2BC9	0.2716395937252351	0.7164881502068218	-0.0013737190655739246	0.0014804116539010957	False	False	-0.0013737190655739246
9697	LRRC75A	0.029157166308430855	0.2866952417148497	-0.0013702573268939843	0.0008341022568139402	False	False	-0.0013702573268939843
7624	RDH16	0.02801320214092373	0.2821226856024707	-0.0013674123912270262	0.0008323704892008604	False	False	-0.0013674123912270262
1554	C2orf68	0.8662011042987263	0.9698018780112923	-0.0013655718073688177	0.022989124048395964	False	False	-0.0013655718073688177
11762	HIC2	0.41539694084459333	0.7906660252834211	-0.001365407886404714	0.0021809992361011567	False	False	-0.001365407886404714
10982	TMED1	0.8977056507024845	0.9754778415302775	-0.0013631989842326948	0.03556113791919011	False	False	-0.0013631989842326948
2538	NMNAT3	0.02404299763077656	0.2636975952123136	-0.001363085112907221	0.0008297363908154185	False	False	-0.001363085112907221
7489	PFKM	0.5815106761374684	0.876660668387174	-0.0013573104259105258	0.002376998925514514	False	False	-0.0013573104259105258
1026	B3GALT2	0.026390095147217	0.2764204605147216	-0.0013530307619281424	0.0008236161120343091	False	False	-0.0013530307619281424
5359	EPHX2	0.5901270953072357	0.878610377628282	-0.0013517062099984262	0.0027735186315362226	False	False	-0.0013517062099984262
10414	DOK6	0.02626348890568151	0.27614777700141535	-0.0013504117214422492	0.0008220218512067298	False	False	-0.0013504117214422492
4853	KMT2C	0.9266030259447853	0.9832804974870952	-0.0013502304174660713	0.06292763793863566	False	False	-0.0013502304174660713
1689	TSN	0.9089994699987924	0.9791422745203756	-0.0013491662748138576	0.039747179680144164	False	False	-0.0013491662748138576
8645	CAPN3	0.2078379948847841	0.6664760954743875	-0.0013490877573438592	0.0013263978310913967	False	False	-0.0013490877573438592
34	PRKCZ	0.48693472894936274	0.8305026072158408	-0.0013480992769809167	0.0019985613746732766	False	False	-0.0013480992769809167
7886	MORN3	0.8168197234329987	0.9568867964233375	-0.001344769968301177	0.009593463269680297	False	False	-0.001344769968301177
7885	ORAI1	0.9020020613132229	0.9765114250229859	-0.0013447269726384614	0.03524737027229323	False	False	-0.0013447269726384614
2322	PRKCD	0.49437780889273597	0.8355411158053524	-0.0013446524020359388	0.0020320484484263857	False	False	-0.0013446524020359388
8756	PCLAF	0.03338233245073267	0.3079727204782209	-0.00134425292866184	0.0008182728743856875	False	False	-0.00134425292866184
1615	LIPT1	0.8706975860024742	0.9705145471531583	-0.0013440927866134047	0.019408331381741153	False	False	-0.0013440927866134047
11032	TNPO2	0.7732095065195967	0.9428074453394855	-0.0013403360405836201	0.008009511699165502	False	False	-0.0013403360405836201
2979	LEF1	0.7945871648017527	0.9498255134556332	-0.0013396615461247676	0.010305523729480773	False	False	-0.0013396615461247676
8948	NME4	0.8851274126819083	0.9730610986333913	-0.0013396454227512491	0.02615718385969285	False	False	-0.0013396454227512491
3962	FOXP4	0.7253989080930996	0.925674479919628	-0.001339028031906941	0.006093375177046191	False	False	-0.001339028031906941
1657	BUB1	0.4331954493190787	0.8019141030988132	-0.0013389632025092525	0.001789919011235929	False	False	-0.0013389632025092525
2239	WDR6	0.8744831560671358	0.9708769280916607	-0.0013369823788917953	0.026622924695485856	False	False	-0.0013369823788917953
2542	RASA2	0.9304539421244293	0.9845293274181107	-0.0013367996473252538	0.06954212327303508	False	False	-0.0013367996473252538
4292	RPS6KA2	0.05271265569107878	0.38681158383915143	-0.0013347262822618734	0.0008124738196343494	False	False	-0.0013347262822618734
10439	SOX12	0.026430168562555	0.2764204605147216	-0.0013331107538256924	0.0008114904160880826	False	False	-0.0013331107538256924
6845	THYN1	0.9269962130551119	0.9834605405511782	-0.0013297161118928417	0.07894863228878937	False	False	-0.0013297161118928417
2371	ZNF654	0.8742409766374333	0.9708769280916607	-0.0013279909109263743	0.025608914747613596	False	False	-0.0013279909109263743
2605	PHC3	0.9143300992892607	0.97965913224094	-0.001326222714297191	0.04391457245235167	False	False	-0.001326222714297191
8128	TNFSF13B	0.1304536319104621	0.5771064581281556	-0.0013259715843570517	0.0011854486223343136	False	False	-0.0013259715843570517
9836	PIGW	0.6299033938807922	0.8950780603588233	-0.0013253503726091231	0.003466186771253287	False	False	-0.0013253503726091231
3034	MAML3	0.16250310388882128	0.6117800245926935	-0.0013226346338700715	0.0012405727967683508	False	False	-0.0013226346338700715
2248	C3orf62	0.6409872716880196	0.8996427778187628	-0.0013225176974241114	0.003244403748137533	False	False	-0.0013225176974241114
6785	SLC37A4	0.7733746851328815	0.9428133921875931	-0.0013210242699519706	0.006785593817855356	False	False	-0.0013210242699519706
7649	TSFM	0.5912658165825346	0.8792171696998622	-0.001319584419106417	0.002730500335415918	False	False	-0.001319584419106417
6712	SLC35F2	0.43678456429917334	0.8042087047408571	-0.0013187915186232888	0.002159102391332518	False	False	-0.0013187915186232888
7907	PITPNM2	0.0778284695222076	0.4745963125918755	-0.0013181423848873661	0.000802378879103579	False	False	-0.0013181423848873661
6024	SWI5	0.88306571331853	0.9717936182772822	-0.0013163820819931346	0.02623088025860238	False	False	-0.0013163820819931346
6460	MACROD1	0.8043548571003929	0.9534664693170948	-0.0013160717070529056	0.010235528788162071	False	False	-0.0013160717070529056
10940	MUC16	0.017534317542587045	0.21574913938645546	-0.0013149132594607901	0.0008004132477196201	False	False	-0.0013149132594607901
10383	MBD2	0.8414183413401766	0.9613057448702891	-0.0013139501398207777	0.016193892507190902	False	False	-0.0013139501398207777
8624	SPINT1	0.02890043529856874	0.2862129462517172	-0.001312147681022868	0.0007987297863936401	False	False	-0.001312147681022868
919	FCGR2B	0.03459060806707632	0.31492981632586586	-0.0013106950658399457	0.0007978455513097787	False	False	-0.0013106950658399457
5835	C9orf64	0.7505818750708778	0.9354243889897378	-0.0013100012569232326	0.006051097213118908	False	False	-0.0013100012569232326
10087	CCDC47	0.9046444691345696	0.9771655546767625	-0.0013079871788478938	0.03672985196324168	False	False	-0.0013079871788478938
5132	MORC4	0.6049152589801317	0.8845351647534946	-0.0013075777123412497	0.0023761970101646365	False	False	-0.0013075777123412497
7394	TAS2R30	0.06188039614371733	0.4209942740535263	-0.0013066880716170112	0.0007954064160767155	False	False	-0.0013066880716170112
16	CPTP	0.8654676477563138	0.9695790013134238	-0.0013057621533023563	0.0223928223819062	False	False	-0.0013057621533023563
9848	SOCS7	0.6657485994516921	0.9057568806457498	-0.0013044907581197082	0.0035187559718426577	False	False	-0.0013044907581197082
1419	TTC7A	0.7406929786870993	0.9319468936032034	-0.0013043809176376143	0.005807833897744582	False	False	-0.0013043809176376143
5829	TLE1	0.04748284633533586	0.3691610848926343	-0.0013021440514896492	0.000792640382742063	False	False	-0.0013021440514896492
4714	GPR85	0.026253937950063616	0.27614777700141535	-0.001301773633778245	0.0007924149022845008	False	False	-0.001301773633778245
7758	PMCH	0.062059023175753625	0.42147822726119505	-0.0013011292866688356	0.0007920226756803577	False	False	-0.0013011292866688356
10615	ZHX3	0.030087409120168534	0.29081199135623864	-0.001301014071728902	0.000791952542107976	False	False	-0.001301014071728902
334	BMP8A	0.025554922242816466	0.27477381201302564	-0.0013003858479930111	0.0007915701301145451	False	False	-0.0013003858479930111
1946	GLB1L	0.03250452209004744	0.3041771625658139	-0.0012995706938953913	0.0007910739299781686	False	False	-0.0012995706938953913
10534	NINL	0.01602693989572635	0.20537060815690547	-0.0012975279800368769	0.0007898304903657899	False	False	-0.0012975279800368769
2756	RGS12	0.047517323793402816	0.3691851253512532	-0.0012955202841302225	0.000788608366861052	False	False	-0.0012955202841302225
7077	PRXL2A	0.03646429715672167	0.32489486964678493	-0.0012947382165386769	0.0007881323071237412	False	False	-0.0012947382165386769
6997	ZNF365	0.02943415834742408	0.2867802000293951	-0.00129449544220096	0.0007879845256676514	False	False	-0.00129449544220096
9688	TRIM16	0.6140996529760989	0.8885309109742997	-0.0012941173826823153	0.0029333141533041205	False	False	-0.0012941173826823153
8694	GALK2	0.8519935622817313	0.9650457653461728	-0.0012935500414766369	0.014183593002018866	False	False	-0.0012935500414766369
55	NPHP4	0.5995881328055175	0.8834968315409373	-0.0012934067785848537	0.0023438164574648146	False	False	-0.0012934067785848537
6195	LSP1	0.96871467100564	0.9915585342011264	-0.0012932235431628895	0.5560145495637429	False	False	-0.0012932235431628895
993	ACBD6	0.8883999378883505	0.9735651639072729	-0.001291197372557412	0.03113843528441032	False	False	-0.001291197372557412
4935	LANCL3	0.4503842580526657	0.8110676860574432	-0.00128966800339847	0.0017938228013196992	False	False	-0.00128966800339847
10455	ZNF343	0.02678351746249167	0.2770928020327964	-0.0012885384435172417	0.0007843583848338053	False	False	-0.0012885384435172417
1655	NPHP1	0.02697350423002567	0.2783997264435804	-0.0012881287250828862	0.0007841089812626317	False	False	-0.0012881287250828862
2402	CD47	0.9463879520520424	0.98867066853978	-0.0012876556048412062	0.13603529834450495	False	False	-0.0012876556048412062
10579	CEP250	0.8922048487162544	0.9736696488864086	-0.0012874997455638616	0.021649144126119874	False	False	-0.0012874997455638616
2637	KLHL6	0.7519748373783968	0.9357812267447911	-0.0012843617339928454	0.006316420132379532	False	False	-0.0012843617339928454
3027	NOCT	0.08789161007181891	0.4874441345001442	-0.0012835695053169472	0.0007813336956126723	False	False	-0.0012835695053169472
8312	CDKN3	0.532533793587723	0.8552969707772237	-0.0012804662597700799	0.002440517873397977	False	False	-0.0012804662597700799
6761	TMPRSS13	0.02547522187238728	0.27477381201302564	-0.0012794846654312442	0.0007788471742122638	False	False	-0.0012794846654312442
10742	DNAJC5	0.8396115099207381	0.9607344543966577	-0.0012774078573558104	0.012850465595817461	False	False	-0.0012774078573558104
9455	CMIP	0.9326976328586624	0.9856546810993123	-0.00127701417831907	0.0782755930503156	False	False	-0.00127701417831907
5711	CCDC171	0.5539669671489178	0.8673384047082019	-0.001272240652046782	0.002100611612116755	False	False	-0.001272240652046782
966	DNM3	0.04729431182947928	0.3691610848926343	-0.0012693580951749477	0.0007726829341540056	False	False	-0.0012693580951749477
4992	MAGIX	0.05468061419060458	0.3953337828666759	-0.0012691521022830696	0.0007725575422786031	False	False	-0.0012691521022830696
3071	CTSO	0.8146296959629845	0.9567869175292981	-0.0012686972048125012	0.010436228495266684	False	False	-0.0012686972048125012
11832	RNF215	0.04475922453106392	0.3641097912578872	-0.0012680841807151874	0.0007719074776722056	False	False	-0.0012680841807151874
4037	RAB23	0.026467624496259196	0.2764204605147216	-0.0012678641638473845	0.000771773549130194	False	False	-0.0012678641638473845
12067	RCAN1	0.5641628578334913	0.8708029339918084	-0.0012663668734836716	0.002128139159765626	False	False	-0.0012663668734836716
11656	AC005261.1	0.5209927877577456	0.8504739805205618	-0.0012659807522782678	0.0019785654977086836	False	False	-0.0012659807522782678
11872	KCTD17	0.7554272202665175	0.9375426121111788	-0.0012637728578170934	0.006991597292957324	False	False	-0.0012637728578170934
867	HDGF	0.8582897458635799	0.9665003140525837	-0.0012632609407078846	0.018314073641921117	False	False	-0.0012632609407078846
4764	WDR91	0.8379428813854991	0.9599625523519004	-0.0012620557185373852	0.010225503793811052	False	False	-0.0012620557185373852
9666	RANGRF	0.9232888182088803	0.9823305326149656	-0.0012615948587776512	0.05602148535986046	False	False	-0.0012615948587776512
9447	CDYL2	0.5848250862651728	0.8769078105863156	-0.0012614658717895041	0.0022263855828175355	False	False	-0.0012614658717895041
11024	ZNF490	0.8254504544483832	0.9577602777348916	-0.0012611501223914357	0.01118859480176507	False	False	-0.0012611501223914357
10681	ZFP64	0.8098950579009448	0.9550672246705578	-0.0012601706274501935	0.009571842835466521	False	False	-0.0012601706274501935
6178	SLC25A22	0.8371325942767013	0.9597651760698672	-0.0012587907353999114	0.013566783701431905	False	False	-0.0012587907353999114
4923	PRDX4	0.8771270766215777	0.9708769280916607	-0.0012559006206967404	0.025789706107895837	False	False	-0.0012559006206967404
9508	SPATA2L	0.775638249609803	0.943519413667023	-0.0012528902524994113	0.007491552715614679	False	False	-0.0012528902524994113
9162	ZKSCAN2	0.5667052889508581	0.8710868312589548	-0.0012496287963498947	0.0021243478546155966	False	False	-0.0012496287963498947
10161	GALK1	0.8904812842742391	0.9736696488864086	-0.0012494297734580273	0.027900718788028488	False	False	-0.0012494297734580273
367	ZNF691	0.8407840136098936	0.9611411420887442	-0.0012441869898356312	0.012141345962531074	False	False	-0.0012441869898356312
10467	LZTS3	0.03280752250947621	0.30628165657061	-0.0012437912953772007	0.0007571199263946165	False	False	-0.0012437912953772007
3328	POU5F2	0.6033556598353819	0.884133722254536	-0.0012418433903140106	0.002262039264083701	False	False	-0.0012418433903140106
139	ATP13A2	0.7954636718251262	0.9499532153988792	-0.0012410247932043374	0.005681732319443315	False	False	-0.0012410247932043374
9784	CORO6	0.02824943056069336	0.28377288786117505	-0.0012405925692277793	0.0007551727996412715	False	False	-0.0012405925692277793
1305	FKBP1B	0.031207017988625005	0.29603883274209347	-0.0012391631313942897	0.0007543026730603091	False	False	-0.0012391631313942897
10432	HSBP1L1	0.43863559853136047	0.804729587382043	-0.001238256611513399	0.0020151546409524087	False	False	-0.001238256611513399
9548	SGSM2	0.7522881952838576	0.935924488749235	-0.001236256305486274	0.006170653649398989	False	False	-0.001236256305486274
3023	JADE1	0.8925100758386513	0.9737108660558775	-0.0012360823074137213	0.024079815185005862	False	False	-0.0012360823074137213
5148	AMOT	0.04810964973612151	0.37036244099868937	-0.0012352885671715558	0.0007519441505412735	False	False	-0.0012352885671715558
6453	RTN3	0.9103927341293652	0.9793586188676769	-0.0012342872384953408	0.04253225345891545	False	False	-0.0012342872384953408
9017	ABCA3	0.02856187306440177	0.285206547416433	-0.0012290157351138654	0.0007481257557965474	False	False	-0.0012290157351138654
2091	MRPS25	0.8764580148539072	0.9708769280916607	-0.0012285607536673933	0.021301664909646214	False	False	-0.0012285607536673933
10093	PRR29	0.03977642594392726	0.34028370791157553	-0.0012283370418598256	0.0007477126220268765	False	False	-0.0012283370418598256
8705	DMXL2	0.046783461095622605	0.36897139798422707	-0.0012271278728218503	0.0007469765773412181	False	False	-0.0012271278728218503
11205	TSHZ3	0.04560049008820584	0.36671305193679504	-0.0012269332166769773	0.0007468580863639727	False	False	-0.0012269332166769773
5668	C8orf82	0.3069726143783225	0.7164881502068218	-0.0012269081078817585	0.0013818534581218802	False	False	-0.0012269081078817585
5642	PARP10	0.9087880366612012	0.9791238024588487	-0.0012264190322183674	0.03883815620941878	False	False	-0.0012264190322183674
10727	SLC17A9	0.04763631862633842	0.3693483821931516	-0.0012259884037839803	0.0007462829603997848	False	False	-0.0012259884037839803
11703	ZNF324	0.8387977970922271	0.9600835348054751	-0.0012242437204078448	0.012769401901367737	False	False	-0.0012242437204078448
7273	MKI67	0.1879651807991754	0.6394419486432767	-0.001223767241130015	0.0007449308955386372	False	False	-0.001223767241130015
208	CRYBG2	0.02650085495736987	0.2764204605147216	-0.0012202337870282794	0.0007427800133774837	False	False	-0.0012202337870282794
2716	ZNF721	0.9076572677547088	0.9786921305987198	-0.0012192817522075608	0.03979900079712893	False	False	-0.0012192817522075608
4173	PKIB	0.027707446854664832	0.280810182015469	-0.0012177115707594003	0.0007412446913319423	False	False	-0.0012177115707594003
3024	SCLT1	0.8716486053158542	0.9706105792711481	-0.001216728884733816	0.018236211627661623	False	False	-0.001216728884733816
10888	CAPS	0.6929138493136233	0.9139834506560602	-0.0012158494890698339	0.0034824729490333297	False	False	-0.0012158494890698339
4229	STX11	0.9333032583735813	0.9857633319788486	-0.0012157722312383917	0.0540399903990579	False	False	-0.0012157722312383917
7008	DNA2	0.028598070654857963	0.2853257888999951	-0.0012157050505153984	0.0007400232834759022	False	False	-0.0012157050505153984
6737	BCO2	0.04695657423976774	0.36897139798422707	-0.001215622250274309	0.0007399728813604734	False	False	-0.001215622250274309
5592	WASHC5	0.8948218164929032	0.9747375768235009	-0.0012146624056945424	0.022853181203564037	False	False	-0.0012146624056945424
5214	TMEM185A	0.8057062729375577	0.9536377500594766	-0.001213538472198865	0.006980536839314317	False	False	-0.001213538472198865
1535	MRPL19	0.8987780234983529	0.9754778415302775	-0.0012127141647277372	0.030187727031103694	False	False	-0.0012127141647277372
8034	SERP2	0.05782688569601995	0.40558120013217397	-0.0012106349213510952	0.0007369369973489967	False	False	-0.0012106349213510952
1358	SPDYA	0.04691905120164881	0.36897139798422707	-0.0012104251495435486	0.0007368093051742085	False	False	-0.0012104251495435486
11843	LIMK2	0.7954046636439946	0.9499532153988792	-0.0012079087276120276	0.0074715905031252	False	False	-0.0012079087276120276
4231	EPM2A	0.04637496124770959	0.36897139798422707	-0.0012072198732736353	0.0007348581912352617	False	False	-0.0012072198732736353
669	SLC22A15	0.04640823728725069	0.36897139798422707	-0.001206802009176617	0.0007346038292409679	False	False	-0.001206802009176617
8361	PPP1R36	0.04671594847055109	0.36897139798422707	-0.0012049756172461408	0.0007334920689889793	False	False	-0.0012049756172461408
1428	ASB3	0.906185526298559	0.9777527376490506	-0.001203373357002751	0.03136520261198162	False	False	-0.001203373357002751
985	ABL2	0.7833757062135588	0.9452456025842108	-0.0012028789068815205	0.00631553464234477	False	False	-0.0012028789068815205
4420	AVL9	0.8759759791327002	0.9708769280916607	-0.001202164103988872	0.019158143071334906	False	False	-0.001202164103988872
40	PLCH2	0.5754005274846095	0.8743620210310633	-0.0012018937015788238	0.0020736516442357955	False	False	-0.0012018937015788238
9718	MIEF2	0.7987210752327694	0.9513182515214993	-0.0011999746842265206	0.007185654216138884	False	False	-0.0011999746842265206
8241	NOVA1	0.05502919396897292	0.3963921669669495	-0.0011997404754309853	0.0007303053364555651	False	False	-0.0011997404754309853
4518	TYW1B	0.7075432254972464	0.9196498300026639	-0.0011968084567518472	0.003612622148000095	False	False	-0.0011968084567518472
11316	PAF1	0.919577593733218	0.9814984129334943	-0.001196230702534105	0.048389130616673395	False	False	-0.001196230702534105
7987	PAN3	0.8762019632597537	0.9708769280916607	-0.0011954030360268276	0.01807507537405632	False	False	-0.0011954030360268276
2622	GNB4	0.02620739603613613	0.27614777700141535	-0.0011939623454222366	0.0007267880764593086	False	False	-0.0011939623454222366
5022	USP51	0.02768178370998769	0.280810182015469	-0.0011935657272288652	0.0007265466472593388	False	False	-0.0011935657272288652
6388	OSBP	0.8290338932455722	0.9591026949506403	-0.0011927426793962937	0.011151808846746929	False	False	-0.0011927426793962937
8210	DCAF11	0.924719806677919	0.9829160590206708	-0.0011907648789113714	0.052804910453740875	False	False	-0.0011907648789113714
2735	SLBP	0.929778224083429	0.9841610051195335	-0.0011907111343329767	0.06196890933336351	False	False	-0.0011907111343329767
5578	ZHX1-C8orf76	0.09489829140432848	0.5017027423771308	-0.001189238113005445	0.0007239123444028404	False	False	-0.001189238113005445
463	TTC22	0.7196339538550196	0.9242334533460635	-0.0011892361815596592	0.003722723991319307	False	False	-0.0011892361815596592
9461	OSGIN1	0.048553014485305364	0.3715869286861724	-0.001188519951076647	0.0007234751852840301	False	False	-0.001188519951076647
6600	AP002495.1	0.6987324468505683	0.9154100611289454	-0.0011872912996290035	0.0034939893607544045	False	False	-0.0011872912996290035
9342	KIAA0895L	0.6179175068316951	0.8899646979069807	-0.0011870501208334576	0.002153729668800866	False	False	-0.0011870501208334576
9091	SNN	0.029670153603700983	0.28796206009928604	-0.0011864664883024535	0.0007222252025978432	False	False	-0.0011864664883024535
11983	GTSE1	0.09351547228582945	0.499177553294849	-0.0011863349820371942	0.0007221451521792209	False	False	-0.0011863349820371942
7875	ACADS	0.8858639289165782	0.9732657159149412	-0.0011851727555294103	0.018690857862048403	False	False	-0.0011851727555294103
1189	FAM89A	0.01962019328967723	0.2297517836280347	-0.0011847408674564672	0.0007211747836628064	False	False	-0.0011847408674564672
3253	CDK7	0.8682641355262798	0.9702808015704925	-0.0011813730138369102	0.01820815007501905	False	False	-0.0011813730138369102
8311	DDHD1	0.9061321192413606	0.9777527376490506	-0.0011808866254024387	0.03250508044481598	False	False	-0.0011808866254024387
4219	VTA1	0.9135571537318682	0.9794178635935076	-0.0011793011603397972	0.04073613890839056	False	False	-0.0011793011603397972
5035	AMER1	0.05256944773210744	0.38672571211555967	-0.0011792606839541937	0.0007178388894936709	False	False	-0.0011792606839541937
5466	XKR9	0.5583087597751495	0.8685182505578147	-0.0011786550497364092	0.001976835696464768	False	False	-0.0011786550497364092
2386	NIT2	0.896216164025565	0.9748650580204107	-0.0011784815555192791	0.02886647954056714	False	False	-0.0011784815555192791
3261	SERF1B	0.680716975116981	0.9100614964525051	-0.001178061676000571	0.003220307135899347	False	False	-0.001178061676000571
11771	TOP3B	0.8638285089233175	0.9691491013941944	-0.0011778487131086823	0.016077348742443532	False	False	-0.0011778487131086823
2000	COL6A3	0.8916764016591141	0.9736696488864086	-0.0011777855632290686	0.026248210564777157	False	False	-0.0011777855632290686
4874	ASMTL	0.8990623289867603	0.9754778415302775	-0.0011752971892493975	0.027527577307671913	False	False	-0.0011752971892493975
11731	TMEM191B	0.7576059519888539	0.9379714970202503	-0.001173920656235265	0.004926843900536846	False	False	-0.001173920656235265
3809	NRM	0.6918976700365492	0.9138006913323907	-0.001173180996475109	0.003837732047915539	False	False	-0.001173180996475109
10885	AC024592.3	0.6240612730845551	0.8923973623896205	-0.001171779942497084	0.0022206308038449003	False	False	-0.001171779942497084
9097	CPPED1	0.784528559907549	0.9456306435282814	-0.00117127037671318	0.006232440111905457	False	False	-0.00117127037671318
1928	SLC11A1	0.24791990083593987	0.7085232734531488	-0.001171167002375674	0.0012180940108232746	False	False	-0.001171167002375674
8964	METRN	0.08758888876974	0.48714330903000075	-0.001170748130567811	0.0007126571328619252	False	False	-0.001170748130567811
10764	AZU1	0.046071578748727256	0.3681657478405426	-0.0011701074783981662	0.0007122671554394037	False	False	-0.0011701074783981662
8471	DGLUCY	0.8866373724172838	0.9732657159149412	-0.0011688612759866409	0.021006979520807437	False	False	-0.0011688612759866409
47	MEGF6	0.037732432750780705	0.33024301074957846	-0.001168694163938195	0.0007114068434691535	False	False	-0.001168694163938195
1796	CHN1	0.1145365654812754	0.543761187830325	-0.001167683094057146	0.0007107913855890697	False	False	-0.001167683094057146
613	CELSR2	0.03739304511482929	0.3280047648663214	-0.0011673267003216668	0.0007105744417981166	False	False	-0.0011673267003216668
440	TUT4	0.935523038829987	0.986185295217149	-0.001167299995984277	0.0670766719086735	False	False	-0.001167299995984277
4908	SCML1	0.32900569366815946	0.7257534664066783	-0.0011670384110441217	0.0013640630121225638	False	False	-0.0011670384110441217
5168	MCTS1	0.9231137621100405	0.9823264106469342	-0.001166176734295829	0.05423437978214964	False	False	-0.001166176734295829
2119	NEK10	0.04807267359384393	0.3703201437356818	-0.0011660666418860238	0.0007098074197473974	False	False	-0.0011660666418860238
11255	CLIP3	0.049766859476256156	0.3747807733797703	-0.0011650233252579383	0.000709172332645889	False	False	-0.0011650233252579383
10593	TGIF2-RAB5IF	0.045942069836379544	0.36786546476629867	-0.0011648294248961988	0.0007090543017285208	False	False	-0.0011648294248961988
7683	CCT2	0.9463939239784003	0.98867066853978	-0.0011634303863398638	0.09923418875517948	False	False	-0.0011634303863398638
9129	ACSM3	0.03153059047243112	0.2981465721279801	-0.0011620707324823834	0.000707375032059199	False	False	-0.0011620707324823834
11617	EPS8L1	0.04654539087225872	0.36897139798422707	-0.0011618288818796075	0.0007072278128985145	False	False	-0.0011618288818796075
406	CCDC17	0.036760836100071276	0.32627035543756794	-0.0011612409665775125	0.0007068699374318644	False	False	-0.0011612409665775125
3790	GABBR1	0.05262564688811989	0.38681158383915143	-0.001161044546938661	0.0007067503729815724	False	False	-0.001161044546938661
10570	GSS	0.9184409348356466	0.9810915614815489	-0.0011598026272982263	0.04407015788051755	False	False	-0.0011598026272982263
1932	ZNF142	0.8365829370876238	0.9597651760698672	-0.00115966557862332	0.010879219631247052	False	False	-0.00115966557862332
7942	ANKLE2	0.8547378704395738	0.9657463483513326	-0.0011592409964540024	0.014460897650995855	False	False	-0.0011592409964540024
10959	P2RY11	0.3212923981872994	0.7204274647116284	-0.0011585497068144015	0.0013402423712965176	False	False	-0.0011585497068144015
2479	TXNRD3	0.04593123499742237	0.36786546476629867	-0.0011584360874166391	0.000705162552992273	False	False	-0.0011584360874166391
11512	PRRG2	0.049655614465140524	0.3741825707581345	-0.0011578122304277427	0.0007047827991225769	False	False	-0.0011578122304277427
1177	RHOU	0.0627217565571909	0.42426453270973924	-0.0011577998859698927	0.0007047752848112503	False	False	-0.0011577998859698927
8267	MIPOL1	0.030672413140986416	0.29261929908955653	-0.0011573432250053459	0.00070449730640993	False	False	-0.0011573432250053459
7186	C10orf95	0.029761335430349107	0.28836754652465135	-0.0011564365371726478	0.0007039453879106554	False	False	-0.0011564365371726478
5020	FAM104B	0.8457117118242482	0.9623785301527166	-0.0011561829299433482	0.011817605090534382	False	False	-0.0011561829299433482
5875	SLC35D2	0.03391675503331212	0.31071868337760933	-0.0011554958390989343	0.0007033727667169096	False	False	-0.0011554958390989343
3191	SELENOP	0.05044775716494776	0.3788714636549639	-0.001154068248735327	0.0007025037647267581	False	False	-0.001154068248735327
11313	LRFN1	0.6618654555750725	0.9049691523690674	-0.0011511699043935892	0.00288390325762151	False	False	-0.0011511699043935892
5885	TMOD1	0.04546942033743612	0.3661077799745486	-0.0011505922341517507	0.0007003878471162671	False	False	-0.0011505922341517507
3950	MDGA1	0.720258960512592	0.9242524769090451	-0.001149271377161799	0.0035418764710636913	False	False	-0.001149271377161799
6301	LIN7C	0.8660138214273139	0.9698018780112923	-0.0011472814841467379	0.014618207508144075	False	False	-0.0011472814841467379
4106	KLHL32	0.046396944855780296	0.36897139798422707	-0.0011470942178813941	0.0006982585366515752	False	False	-0.0011470942178813941
12106	PDXK	0.806586244688738	0.9539386684369219	-0.001145350038360681	0.0072685739825809345	False	False	-0.001145350038360681
599	PRMT6	0.8443007893155196	0.9620736871552978	-0.001145279498601538	0.010086293593625641	False	False	-0.001145279498601538
622	GSTM2	0.041451982143294916	0.3485040015010667	-0.0011432477855864136	0.0006959171385835219	False	False	-0.0011432477855864136
3901	KIFC1	0.05357795652839414	0.38975726817779854	-0.0011432000032971846	0.0006958880525757339	False	False	-0.0011432000032971846
9632	NLGN2	0.04880204960379563	0.37276526590223896	-0.0011425010718503434	0.0006954625994249086	False	False	-0.0011425010718503434
1101	C1orf74	0.6911948403324155	0.9137412452290352	-0.0011412184238965939	0.0032110064585654323	False	False	-0.0011412184238965939
11682	ZNF814	0.0460230789361655	0.3680281968226477	-0.0011411588010049375	0.0006946455330831096	False	False	-0.0011411588010049375
9156	PLK1	0.052757529639868544	0.386899514435021	-0.0011409799323299679	0.0006945366522455199	False	False	-0.0011409799323299679
7162	HIF1AN	0.8919352589289998	0.9736696488864086	-0.0011390921540138565	0.022390765310948264	False	False	-0.0011390921540138565
8026	VWA8	0.7997042999549332	0.951404561482345	-0.0011390706561824986	0.00841974386441475	False	False	-0.0011390706561824986
7356	EMG1	0.918930668736579	0.9812081208005102	-0.0011375631207585293	0.04492631535801641	False	False	-0.0011375631207585293
2660	CRYGS	0.10081833385770744	0.5139813836645848	-0.001136952531962424	0.000692085095395774	False	False	-0.001136952531962424
10880	HSD11B1L	0.5829951804809497	0.876660668387174	-0.0011366681055764514	0.0019810890634280967	False	False	-0.0011366681055764514
95	CENPS	0.045971455683623146	0.36786546476629867	-0.0011361347746117884	0.0006915873106087096	False	False	-0.0011361347746117884
7160	SEC31B	0.5457481455115349	0.8634749297683536	-0.0011355169638879615	0.0018512835163807355	False	False	-0.0011355169638879615
1867	CLK1	0.9505712180015163	0.9890541429539133	-0.0011320328036417222	0.1285374324222272	False	False	-0.0011320328036417222
2301	GLYCTK	0.8796645847539662	0.9710486590147246	-0.001130294166530656	0.017336771595335664	False	False	-0.001130294166530656
1813	SESTD1	0.06760584743669493	0.43968351500498043	-0.0011275256489361027	0.0006863467685482182	False	False	-0.0011275256489361027
6981	AGAP6	0.6306179205779214	0.8953556694640076	-0.0011275100294180068	0.002178932444307161	False	False	-0.0011275100294180068
9367	CTRL	0.0495462318464104	0.3741825707581345	-0.0011272079680922482	0.0006861533900465275	False	False	-0.0011272079680922482
6147	PNPLA7	0.36825285400524543	0.757072978636882	-0.0011265895695370951	0.0013394410164401932	False	False	-0.0011265895695370951
10311	CEP76	0.7693973667965733	0.9410369471670998	-0.001124321128449323	0.004933780741415326	False	False	-0.001124321128449323
9204	TBX6	0.03686247576099021	0.32627035543756794	-0.0011236133795325888	0.0006839652941530899	False	False	-0.0011236133795325888
4190	EPB41L2	0.050284200190996726	0.3781924851960962	-0.0011204009653108574	0.0006820098352041923	False	False	-0.0011204009653108574
9164	NSMCE1	0.9258468429054671	0.9830071678939444	-0.001118967496633988	0.05289694812013436	False	False	-0.001118967496633988
9042	TIGD7	0.787556020207224	0.9468151759910731	-0.0011187921549469758	0.005704024298026316	False	False	-0.0011187921549469758
3174	NADK2	0.6446950432288164	0.9007358588795337	-0.001118728333260132	0.0022217573035222607	False	False	-0.001118728333260132
10913	PEX11G	0.5860399132324945	0.8769078105863156	-0.0011176532737404322	0.0019397027302479489	False	False	-0.0011176532737404322
8496	GSC	0.047432116562711873	0.3691610848926343	-0.001117304605788097	0.0006801250210053176	False	False	-0.001117304605788097
4287	PRKN	0.606653667510676	0.8852906283570652	-0.001117203834703607	0.0020420487885034993	False	False	-0.001117203834703607
2937	HERC6	0.8756812674672962	0.9708769280916607	-0.0011139531274697693	0.017623938740422878	False	False	-0.0011139531274697693
11142	CRTC1	0.7070589945208965	0.919535766217971	-0.0011118439886713951	0.003786745555930762	False	False	-0.0011118439886713951
6807	CLMP	0.04692160843446758	0.36897139798422707	-0.0011115351252974335	0.0006766130261387661	False	False	-0.0011115351252974335
8167	NDRG2	0.6028469841099307	0.884133722254536	-0.0011112437289114503	0.0023213543425894484	False	False	-0.0011112437289114503
6173	EPS8L2	0.8373664865096148	0.9598252575250139	-0.0011109904575857656	0.009539937326611894	False	False	-0.0011109904575857656
12029	CHODL	0.04791780754408984	0.37009663174072804	-0.0011108822966217464	0.0006762156366404462	False	False	-0.0011108822966217464
9759	ALDOC	0.8226633674292048	0.9574486702692822	-0.0011108554243325491	0.006843636228864659	False	False	-0.0011108554243325491
78	SLC45A1	0.048980129617296586	0.3736402494735796	-0.00111054504939232	0.0006760103476997139	False	False	-0.00111054504939232
4319	INTS1	0.8573584228266797	0.9661162967917889	-0.0011089696614381276	0.01261629061623004	False	False	-0.0011089696614381276
7021	FAM241B	0.05689899606932475	0.4024671622149531	-0.0011083714170998724	0.0006746872154930619	False	False	-0.0011083714170998724
10048	HSF5	0.04616735652898658	0.3686806618129458	-0.001106893777097635	0.0006737877473154909	False	False	-0.001106893777097635
4200	MYB	0.041701938482706084	0.3493873948519029	-0.0011047849742028759	0.0006725040780227446	False	False	-0.0011047849742028759
755	BNIPL	0.046577241831403896	0.36897139798422707	-0.001104767087335379	0.0006724931899389857	False	False	-0.001104767087335379
6450	PLAAT2	0.045609214909762066	0.36671305193679504	-0.0011044058229974826	0.0006722732813177132	False	False	-0.0011044058229974826
5305	MICU3	0.0504784819005643	0.3788714636549639	-0.0011040889819126654	0.0006720804139936636	False	False	-0.0011040889819126654
11056	ZSWIM4	0.04120937260987335	0.34823696121403747	-0.001103874675406317	0.0006719499614596126	False	False	-0.001103874675406317
5245	MECP2	0.9257319150058814	0.9829738685876677	-0.001102462536608998	0.04795555192300321	False	False	-0.001102462536608998
618	AMIGO1	0.04739553120521002	0.3691610848926343	-0.0011007752927510216	0.0006700633070212293	False	False	-0.0011007752927510216
5174	TENM1	0.052365440316993875	0.38570737285460177	-0.0010999221815449108	0.0006695440016554676	False	False	-0.0010999221815449108
3704	KDM1B	0.6815790027558275	0.9100614964525051	-0.0010995223722671968	0.0033112536922465727	False	False	-0.0010995223722671968
7519	RACGAP1	0.8094524856397826	0.955024030950929	-0.00109934266383319	0.0072632670593053145	False	False	-0.00109934266383319
12063	ATP5PO	0.9176549338267911	0.9807718505001403	-0.0010979157452768126	0.03800509309002561	False	False	-0.0010979157452768126
5821	PCSK5	0.054362071955286674	0.394485535107981	-0.0010978917281683424	0.0006683080252366514	False	False	-0.0010978917281683424
1997	AGAP1	0.046654200319973194	0.36897139798422707	-0.0010962980334671341	0.0006673379123090575	False	False	-0.0010962980334671341
5932	SUSD1	0.04964443565742675	0.3741825707581345	-0.0010960267912980487	0.0006671728019309286	False	False	-0.0010960267912980487
8122	POGLUT2	0.0467324198451994	0.36897139798422707	-0.0010943118353918377	0.000666128874951936	False	False	-0.0010943118353918377
6961	ZNF485	0.22045987359720334	0.6788663594565191	-0.0010939305008129472	0.001092244873350125	False	False	-0.0010939305008129472
7447	FAR2	0.6584326381750615	0.9036452132602086	-0.0010903233158677265	0.0022053320490733833	False	False	-0.0010903233158677265
7092	STAMBPL1	0.8793984065385578	0.9709370617714526	-0.0010901120324939126	0.018908269154371677	False	False	-0.0010901120324939126
1078	ELK4	0.8862425877871396	0.9732657159149412	-0.0010899185520116918	0.017177495127731826	False	False	-0.0010899185520116918
3871	NOTCH4	0.11126109407393246	0.535939496147284	-0.0010879748457436886	0.0006622714262354172	False	False	-0.0010879748457436886
5078	MAGT1	0.8998206413950676	0.9758080764017867	-0.0010872125124895223	0.026503561309026116	False	False	-0.0010872125124895223
4845	ABCF2-1	0.7232418857048644	0.9252479954072482	-0.0010872017635738436	0.0030199722264684023	False	False	-0.0010872017635738436
5830	FRMD3	0.04721003674217911	0.3691610848926343	-0.0010871397053809784	0.0006617630600711785	False	False	-0.0010871397053809784
1331	KHK	0.6116951161442425	0.887048767936853	-0.0010869411023686295	0.0023572352870892665	False	False	-0.0010869411023686295
695	NUDT17	0.38754296436550506	0.7708663860914499	-0.0010859759673069274	0.0013147187277046063	False	False	-0.0010859759673069274
1157	LIN9	0.767151234841655	0.9410369471670998	-0.0010845823871843353	0.004602128353714442	False	False	-0.0010845823871843353
6266	FAR1	0.8903024263085948	0.9736696488864086	-0.0010842108777861824	0.01897197810138299	False	False	-0.0010842108777861824
8562	NIPA2	0.9218613301703518	0.9821702019602528	-0.0010838669124844569	0.04433502587784347	False	False	-0.0010838669124844569
7924	NCOR2	0.8727444683962196	0.9708263913618425	-0.0010829290695914707	0.014093215178703315	False	False	-0.0010829290695914707
8552	TEX22	0.06343810681553899	0.4261693035243776	-0.0010820014717587408	0.0006586353174375663	False	False	-0.0010820014717587408
6846	ACAD8	0.8791807988562368	0.970879059044866	-0.0010808491544075985	0.019018224555833584	False	False	-0.0010808491544075985
9359	RANBP10	0.8561507574341263	0.9661162967917889	-0.0010806973259736338	0.01067372307890818	False	False	-0.0010806973259736338
10962	S1PR2	0.03448451255329296	0.3143415450399564	-0.0010798276715144855	0.0006573120829953861	False	False	-0.0010798276715144855
11291	SIPA1L3	0.8154470720537631	0.9567869175292981	-0.001078863964043147	0.007157257374834826	False	False	-0.001078863964043147
7414	C12orf60	0.5777746823195988	0.8753688289703041	-0.0010784630630786844	0.0018294080454965209	False	False	-0.0010784630630786844
5843	CTSL	0.22644429581913544	0.6861577155385085	-0.0010783456227773018	0.0010347138885397672	False	False	-0.0010783456227773018
9645	TP53	0.8433686739235724	0.9620736871552978	-0.0010769190821124913	0.010723843610899404	False	False	-0.0010769190821124913
2880	MOB1B	0.7771464772235824	0.9436581673604171	-0.0010760269221111406	0.005886156369542169	False	False	-0.0010760269221111406
838	GON4L	0.9366284391889166	0.9863337125209861	-0.0010754290136765002	0.06298424720683939	False	False	-0.0010754290136765002
2172	VIPR1	0.01733714992495997	0.21510569848914401	-0.0010753634284956781	0.0006545946115366538	False	False	-0.0010753634284956781
5001	CLCN5	0.04665068168650297	0.36897139798422707	-0.0010750090501818884	0.0006543788945720397	False	False	-0.0010750090501818884
11857	HMOX1	0.09104952583853887	0.49332362949999997	-0.0010743191881326512	0.00065395896213974	False	False	-0.0010743191881326512
2054	CAMK1	0.047268577541250086	0.3691610848926343	-0.0010742135464457442	0.0006538946559924687	False	False	-0.0010742135464457442
8807	LOXL1	0.04710458312127393	0.3691610848926343	-0.0010735310742760362	0.0006534792219234122	False	False	-0.0010735310742760362
10050	SEPTIN4	0.06291013147596282	0.4250499003743542	-0.001071676130538288	0.0006523500816316205	False	False	-0.001071676130538288
10536	ZNF337	0.84790517337079	0.9628959703934209	-0.001070539600657049	0.01150992673083458	False	False	-0.001070539600657049
10100	CEP95	0.9147212097011431	0.979772863751097	-0.0010695251717398504	0.027697648558499918	False	False	-0.0010695251717398504
10873	KDM4B	0.8510559997113378	0.9647269658479779	-0.001066868845952696	0.010584953696683832	False	False	-0.001066868845952696
2369	CHMP2B	0.9389392497351765	0.9866662850308096	-0.001066598779446263	0.05673990489145388	False	False	-0.001066598779446263
10980	QTRT1	0.8773614870575184	0.9708769280916607	-0.0010661849461926242	0.017711310169858857	False	False	-0.0010661849461926242
10765	CFD	0.048251325220233815	0.3709675415461506	-0.0010658198189631557	0.0006487852309969621	False	False	-0.0010658198189631557
10141	KCTD2	0.7679561927126992	0.9410369471670998	-0.001064786915347134	0.005839210212002552	False	False	-0.001064786915347134
2961	NFKB1	0.9122153936698496	0.9793586188676769	-0.001064688159684334	0.025776889339380195	False	False	-0.001064688159684334
9555	SHPK	0.0891310414556948	0.4897003459333666	-0.001060717023172297	0.0006456790600598114	False	False	-0.001060717023172297
3892	VPS52	0.8813320566849805	0.9714307517602535	-0.001060646567389058	0.01808054424937649	False	False	-0.001060646567389058
573	BCAR3	0.08977348727556439	0.4911704691854162	-0.0010591991587121676	0.0006447551064732238	False	False	-0.0010591991587121676
8851	CTSH	0.6832732107213879	0.9102889613933886	-0.0010587692020850106	0.0029304954234302587	False	False	-0.0010587692020850106
3223	GPBP1	0.9570098268066201	0.9896568229970225	-0.0010587466965428078	0.11531156747731033	False	False	-0.0010587466965428078
3553	11,00 LSM	0.0519289209497876	0.3839345676507552	-0.0010586428183498794	0.0006444164512858853	False	False	-0.0010586428183498794
3273	TMEM171	0.05949300614042624	0.41335867172465085	-0.0010584457269037979	0.0006442964778934803	False	False	-0.0010584457269037979
1315	DNMT3A	0.652418505886897	0.9019154876892196	-0.0010554088223208864	0.003576593363405648	False	False	-0.0010554088223208864
9553	AC002316.1	0.06341451689155622	0.4261693035243776	-0.0010549719796696226	0.0006421819404626208	False	False	-0.0010549719796696226
3543	SGCD	0.7552599665083093	0.9375426121111788	-0.001053974177981365	0.0028432597754671067	False	False	-0.001053974177981365
9562	HASPIN	0.04916910777743775	0.3741825707581345	-0.001053002744726882	0.0006409832288938528	False	False	-0.001053002744726882
8043	ZC3H13	0.9442267708090625	0.9886133336534925	-0.001052963779907546	0.07959779448215606	False	False	-0.001052963779907546
1354	BABAM2	0.9249448038240311	0.9829160590206708	-0.001050260427614296	0.042004043331638	False	False	-0.001050260427614296
10762	FSTL3	0.04694657267436577	0.36897139798422707	-0.0010499833071319488	0.0006391452385669181	False	False	-0.0010499833071319488
5850	AUH	0.9010829977903769	0.9764096841893799	-0.0010492688401429152	0.021475831040433165	False	False	-0.0010492688401429152
7202	NEURL1	0.04823176064088242	0.3709675415461506	-0.0010484236226717559	0.0006381958283337954	False	False	-0.0010484236226717559
9457	SDR42E1	0.08558337587710942	0.48714330903000075	-0.0010466279659220492	0.000637102777183477	False	False	-0.0010466279659220492
4980	PCSK1N	0.9065866562440005	0.9779164454285354	-0.0010461247823068296	0.017294400384145744	False	False	-0.0010461247823068296
5246	TKTL1	0.17937658158422257	0.6292383589661796	-0.001045735973872506	0.0006365598042929247	False	False	-0.001045735973872506
5847	SECISBP2	0.9410984026332938	0.9879643471821004	-0.0010443109027860108	0.06880091265606046	False	False	-0.0010443109027860108
3585	THOC3	0.9196591749171618	0.9814984129334943	-0.001043698214592312	0.03849189075695233	False	False	-0.001043698214592312
6520	SNX32	0.048381263181352704	0.37099660938869095	-0.001043264730977198	0.0006350555107302082	False	False	-0.001043264730977198
4392	MPP6	0.8109348658194736	0.9554294808273908	-0.001042928995314039	0.007223525292316545	False	False	-0.001042928995314039
2	PLEKHN1	0.04731754930138504	0.3691610848926343	-0.0010422398890479355	0.0006344316695368076	False	False	-0.0010422398890479355
8949	DECR2	0.4056957760486859	0.7841274094085922	-0.0010420278498909877	0.001329733794710184	False	False	-0.0010420278498909877
11493	DHDH	0.09384413198050705	0.4996599190880331	-0.001040288708924499	0.0006332439482873268	False	False	-0.001040288708924499
6730	DIXDC1	0.10935110230332105	0.5313081439049837	-0.0010401378042254755	0.0006331520896651914	False	False	-0.0010401378042254755
9576	CXCL16	0.031142410651810903	0.295664387810534	-0.0010399525533818215	0.0006330393238775282	False	False	-0.0010399525533818215
2998	SYNPO2	0.04852535777542119	0.3715869286861724	-0.0010398824335021972	0.0006329966405444825	False	False	-0.0010398824335021972
135	SPATA21	0.04682288081203202	0.36897139798422707	-0.0010396682949476562	0.0006328662902459598	False	False	-0.0010396682949476562
10791	ADAMTSL5	0.04770162564005673	0.3693483821931516	-0.0010384445141024298	0.0006321213510693433	False	False	-0.0010384445141024298
7947	ZNF84	0.911002824683295	0.9793586188676769	-0.0010365716834971844	0.02638734228568074	False	False	-0.0010365716834971844
1191	GNPAT	0.9251684840504651	0.9829224903207129	-0.0010346261297592989	0.04435318653267454	False	False	-0.0010346261297592989
9883	IGFBP4	0.5848801406758792	0.8769078105863156	-0.001034419045180672	0.0017793253583559068	False	False	-0.001034419045180672
9333	CES2	0.9018399737836507	0.9765114250229859	-0.001034075247830754	0.024329782787003474	False	False	-0.001034075247830754
11605	LENG9	0.6548435239125443	0.9027366737792842	-0.0010336152278300574	0.0020842114926446203	False	False	-0.0010336152278300574
3425	AC104109.3	0.050596825986199065	0.37933107971680025	-0.0010317581007188118	0.0006280512013362939	False	False	-0.0010317581007188118
4555	CCDC146	0.8483557556417676	0.9630581696211263	-0.00103001350131858	0.008872313014435937	False	False	-0.00103001350131858
1820	DUSP19	0.6304866994671479	0.8953556694640076	-0.0010298453815592893	0.001946061197558636	False	False	-0.0010298453815592893
5255	PLXNA3	0.7384935071055351	0.9310717174793579	-0.0010285644131236148	0.00422915948954728	False	False	-0.0010285644131236148
100	AL109811.3	0.08787737696387715	0.4874441345001442	-0.001028321890713609	0.000625959513545999	False	False	-0.001028321890713609
2195	LARS2	0.8337075578249296	0.9597651760698672	-0.0010259504111919462	0.007395456445404651	False	False	-0.0010259504111919462
3690	GFOD1	0.6653393641704741	0.9057568806457498	-0.00102553708179373	0.0024196872141238547	False	False	-0.00102553708179373
10538	ID1	0.11160397922010128	0.537151230591674	-0.001024442203960747	0.0006235978728433517	False	False	-0.001024442203960747
3300	DMGDH	0.652713619740674	0.9022174276156931	-0.0010242651827556597	0.002532186140343898	False	False	-0.0010242651827556597
1726	GTDC1	0.9168677033920033	0.980327791483799	-0.0010233747022723835	0.027552604107474496	False	False	-0.0010233747022723835
400	TESK2	0.047819255764587586	0.3698211081912188	-0.0010229282023921896	0.0006226762706739139	False	False	-0.0010229282023921896
11575	ZNF468	0.8392873803731562	0.9604569953623345	-0.0010222541278128556	0.007964330701556051	False	False	-0.0010222541278128556
10806	IZUMO4	0.7083091243894486	0.9200093658810231	-0.0010219817099811179	0.003370766220695789	False	False	-0.0010219817099811179
2154	ACVR2B	0.05307221745573329	0.38829313165564655	-0.0010208866641963274	0.000621433546710233	False	False	-0.0010208866641963274
4630	GPC2	0.09355785131344321	0.499177553294849	-0.0010201598527494436	0.0006209911224617175	False	False	-0.0010201598527494436
10280	YES1	0.8911944693286946	0.9736696488864086	-0.0010181614781681048	0.016081221390410273	False	False	-0.0010181614781681048
5055	NLGN3	0.08755050897211686	0.48714330903000075	-0.0010155081755134849	0.0006181595561534547	False	False	-0.0010155081755134849
3542	MRPL22	0.9381480720064126	0.9866281422450989	-0.0010137839822578624	0.05744965078652627	False	False	-0.0010137839822578624
7002	REEP3	0.8307361393683015	0.9591543647730937	-0.001013458827558575	0.008428919408595739	False	False	-0.001013458827558575
12114	PFKL	0.9244100510579478	0.9829160590206708	-0.0010121985171952209	0.03750952012074828	False	False	-0.0010121985171952209
7925	SCARB1	0.04620751437327227	0.3687510119218465	-0.0010105244575541318	0.0006151258702058356	False	False	-0.0010105244575541318
3114	SNX25	0.710731949566102	0.9213200305931724	-0.0010102643841802441	0.003317268926607668	False	False	-0.0010102643841802441
936	GPA33	0.0674065789344069	0.43968351500498043	-0.001009089897190514	0.0006142526254412614	False	False	-0.001009089897190514
6673	CHORDC1	0.929380860708892	0.9840060364103237	-0.001008054810200995	0.043984338821665275	False	False	-0.001008054810200995
1198	DISC1	0.057295928680828216	0.4038178604389349	-0.0010078347093572882	0.0006134885682208617	False	False	-0.0010078347093572882
4889	PRPS2	0.8796539508126837	0.9710486590147246	-0.0010076476950196557	0.014656902384263629	False	False	-0.0010076476950196557
4345	RNF216	0.9441104211974676	0.9886133336534925	-0.0010028953306751107	0.06551857657660386	False	False	-0.0010028953306751107
2581	KCNAB1	0.3173105970478249	0.7164881502068218	-0.0010028007738074978	0.0006104243138502947	False	False	-0.0010028007738074978
1082	PM20D1	0.05601841655884	0.39965296289848634	-0.0010026220730843356	0.0006103155352482334	False	False	-0.0010026220730843356
12124	SLC19A1	0.27014434898072937	0.7164881502068218	-0.0010022892765778075	0.0010364610797140878	False	False	-0.0010022892765778075
1778	TLK1	0.9212542434462108	0.9819421589033868	-0.0010020676641678335	0.038364472752625015	False	False	-0.0010020676641678335
8501	ATG2B	0.8863808240198563	0.9732657159149412	-0.001001121759588088	0.015165760833644692	False	False	-0.001001121759588088
2604	GPR160	0.052703166680671154	0.38681158383915143	-0.000998468876812987	0.0006077874039878259	False	False	-0.000998468876812987
11952	NAGA	0.8159849240238011	0.9567869175292981	-0.0009981604333185441	0.006750518600249595	False	False	-0.0009981604333185441
763	LYSMD1	0.08363145022776737	0.48714330903000075	-0.000997866685607256	0.0006074208385012743	False	False	-0.000997866685607256
1504	SMYD5	0.6441125605261703	0.9007358588795337	-0.0009975862060887589	0.0019665408977758625	False	False	-0.0009975862060887589
8765	UBAP1L	0.05167737031270989	0.3830377485749253	-0.0009958522716283023	0.0006061946255754063	False	False	-0.0009958522716283023
8913	HDDC3	0.9176537846326683	0.9807718505001403	-0.0009955753190977624	0.03082624404198549	False	False	-0.0009955753190977624
11998	MAPK12	0.08407727974059968	0.48714330903000075	-0.0009946077487348517	0.0006054370603110505	False	False	-0.0009946077487348517
6120	CCDC183	0.047970908527168954	0.37009933182995514	-0.0009943553171682044	0.0006052834003120862	False	False	-0.0009943553171682044
673	CD101	0.046897247150835944	0.36897139798422707	-0.0009933741427088875	0.0006046861403560314	False	False	-0.0009933741427088875
9605	KIAA0753	0.831526351208626	0.9593212171851871	-0.0009919811504176218	0.007250250623627876	False	False	-0.0009919811504176218
2814	ARAP2	0.9491770981074334	0.9890541429539133	-0.000990308350415089	0.07729225696476921	False	False	-0.000990308350415089
5476	GDAP1	0.6939858404770343	0.9143543281285119	-0.0009894447422210103	0.002771143348540354	False	False	-0.0009894447422210103
1055	RABIF	0.9360427433193903	0.9862657461184152	-0.000988206937399859	0.04802741433968855	False	False	-0.000988206937399859
2655	EHHADH	0.04572605778092995	0.3674013781947261	-0.0009864280758309005	0.0006004579344963026	False	False	-0.0009864280758309005
5440	FAM110B	0.08973336381271757	0.4911704691854162	-0.0009857587039021761	0.0006000504747984498	False	False	-0.0009857587039021761
3873	HLA-DRB5	0.9431768966986512	0.9886133336534925	-0.000985675567757472	0.04753599032097838	False	False	-0.000985675567757472
9966	LRRC37A2	0.6504533733200183	0.901353053317639	-0.0009855133263114433	0.0019419367058819328	False	False	-0.0009855133263114433
3150	ANKRD33B	0.1066367755255425	0.5251544606743056	-0.000985415578359488	0.0005998416076142286	False	False	-0.000985415578359488
5814	C9orf85	0.873969114171367	0.9708769280916607	-0.0009846114251052583	0.013306563181118239	False	False	-0.0009846114251052583
12044	MIS18A	0.8819535214544465	0.9717515242477196	-0.000980634326304056	0.013316900431758863	False	False	-0.000980634326304056
4691	SYPL1	0.9129336311801102	0.9793586188676769	-0.0009796803600375513	0.029807068817417764	False	False	-0.0009796803600375513
10358	SLC14A1	0.08347395115677121	0.48714330903000075	-0.0009790709469040984	0.0005959795071811743	False	False	-0.0009790709469040984
8053	RB1	0.9330847344493156	0.9857633319788486	-0.0009788715041327122	0.04406416580622482	False	False	-0.0009788715041327122
9720	SMCR8	0.8574403608721488	0.9661162967917889	-0.000977552074733124	0.010403993890481635	False	False	-0.000977552074733124
4017	ENPP5	0.7640237355772211	0.9396916772892986	-0.0009749454626809846	0.004568997468463424	False	False	-0.0009749454626809846
7782	BTBD11	0.0292599377787888	0.2866952417148497	-0.0009742220942461543	0.0005930279163627423	False	False	-0.0009742220942461543
7198	TAF5	0.862630727757574	0.9686248126471169	-0.0009739444699083847	0.009747302550120558	False	False	-0.0009739444699083847
11030	DHPS	0.9072381920931174	0.9784397958734152	-0.0009734137421967377	0.023279313493174067	False	False	-0.0009734137421967377
11971	PARVB	0.704745384661198	0.9177779051791103	-0.0009712523703862363	0.0022503316568049025	False	False	-0.0009712523703862363
8987	JPT2	0.8174543685531053	0.9568867964233375	-0.0009708581874940731	0.0074782038125062855	False	False	-0.0009708581874940731
3448	FAM53C	0.8166423999789518	0.9568846051352137	-0.0009702233296617866	0.006522969579359223	False	False	-0.0009702233296617866
3737	AL031777.2	0.6575286045523077	0.9031190690884991	-0.0009697656609863949	0.001973202911535877	False	False	-0.0009697656609863949
9360	TSNAXIP1	0.05187659701634052	0.3839345676507552	-0.0009696208865283444	0.0005902270718307196	False	False	-0.0009696208865283444
4571	SRI	0.9589814859098544	0.9896568229970225	-0.0009690362462864953	0.1380933163384249	False	False	-0.0009690362462864953
593	EXTL2	0.6749558432457898	0.9077272381327934	-0.0009689398419489999	0.0028683011018023055	False	False	-0.0009689398419489999
3483	DND1	0.053486333073118834	0.38975726817779854	-0.000968846208816328	0.000589755510456652	False	False	-0.000968846208816328
954	F5	0.04406115406208413	0.36017467354572313	-0.000967885860381139	0.0005891709277061006	False	False	-0.000967885860381139
1859	FTCDNL1	0.09375265640380705	0.499622527610389	-0.0009662776378485835	0.0005881919714053128	False	False	-0.0009662776378485835
5649	WDR97	0.08515624851780566	0.48714330903000075	-0.0009657364971248727	0.0005878625685332812	False	False	-0.0009657364971248727
3444	PKD2L2	0.6659396245616053	0.9057568806457498	-0.0009625534744694508	0.0019688127134816313	False	False	-0.0009625534744694508
3928	LHFPL5	0.767264833090117	0.9410369471670998	-0.000961966146998682	0.004111818780603632	False	False	-0.000961966146998682
5663	KIFC2	0.7885301824441114	0.947444385708895	-0.0009604099055505426	0.00438222324135331	False	False	-0.0009604099055505426
5229	ZFP92	0.04682156129307942	0.36897139798422707	-0.000959082162536484	0.0005838119457861281	False	False	-0.000959082162536484
7616	GLS2	0.0834584991503285	0.48714330903000075	-0.0009586780704876794	0.000583565967105151	False	False	-0.0009586780704876794
3394	PRRC1	0.8983735274607447	0.9754778415302775	-0.0009578251272333759	0.019325272828180088	False	False	-0.0009578251272333759
9939	ASB16	0.057890915159561344	0.40558120013217397	-0.0009561063084355928	0.000582000485578775	False	False	-0.0009561063084355928
6502	POLA2	0.08572072104285768	0.48714330903000075	-0.0009550147896387593	0.000581336056880658	False	False	-0.0009550147896387593
11582	ZNF347	0.05975254139624535	0.4141237646362593	-0.0009539766795167056	0.0005807041390805253	False	False	-0.0009539766795167056
1276	RRM2	0.31731061288623436	0.7164881502068218	-0.0009539455244564175	0.0005806851743900344	False	False	-0.0009539455244564175
1639	MRPS9	0.9222159382259556	0.9821798251634081	-0.0009493711050519011	0.03240460165165876	False	False	-0.0009493711050519011
3787	ZKSCAN3	0.7761893558832188	0.943604319269771	-0.0009478192303507561	0.004277820947102471	False	False	-0.0009478192303507561
7053	AGAP5	0.08523415122345118	0.48714330903000075	-0.0009477323992662873	0.0005769031243756023	False	False	-0.0009477323992662873
6547	ACTN3	0.10389198490077702	0.519611799654677	-0.0009463318491436849	0.0005760505823054994	False	False	-0.0009463318491436849
4	AGRN	0.09028344970599342	0.49121379227178563	-0.0009456823795041473	0.0005756552375177445	False	False	-0.0009456823795041473
3943	FGD2	0.050945341389027544	0.3799724693337065	-0.0009450953039610897	0.0005752978732287357	False	False	-0.0009450953039610897
6131	NPDC1	0.8373609807197493	0.9598252575250139	-0.0009408989440752179	0.007457183315800967	False	False	-0.0009408989440752179
7566	ATF7-NPFF	0.04926203864461602	0.3741825707581345	-0.0009398086009410368	0.0005720797543881478	False	False	-0.0009398086009410368
9914	CCR10	0.09161523520187245	0.494797985160526	-0.0009396186474467733	0.0005719641260056936	False	False	-0.0009396186474467733
1784	HAT1	0.9516934692239268	0.9890541429539133	-0.0009374021874434174	0.07547898321321002	False	False	-0.0009374021874434174
3767	H3C10	0.7230295647182176	0.9252479954072482	-0.0009368770021414174	0.00227056953027872	False	False	-0.0009368770021414174
11233	DMKN	0.05199584227536015	0.3841878722896115	-0.0009363912015382722	0.0005699995169770174	False	False	-0.0009363912015382722
2651	CLCN2	0.05606562082713784	0.39965296289848634	-0.0009363493815382089	0.0005699740603304823	False	False	-0.0009363493815382089
5616	ADGRB1	0.08521099049363881	0.48714330903000075	-0.0009361393578029511	0.0005698462148024017	False	False	-0.0009361393578029511
696	PIAS3	0.8963298793235457	0.9748986010617539	-0.0009360075156340769	0.017261275594169085	False	False	-0.0009360075156340769
7257	ACADSB	0.8906421603200009	0.9736696488864086	-0.0009349393421384836	0.014532552449807303	False	False	-0.0009349393421384836
7754	DRAM1	0.7999445910495014	0.9514146444822781	-0.0009346867426200288	0.0047135662975624545	False	False	-0.0009346867426200288
561	BTBD8	0.7334527219192636	0.9290375203324069	-0.0009346306467163295	0.0023458426438139135	False	False	-0.0009346306467163295
11988	TBC1D22A	0.9403050015146341	0.9876603029571069	-0.000933414339726536	0.05083960911427019	False	False	-0.000933414339726536
2635	MCF2L2	0.5965360015951293	0.8822534102901375	-0.0009322680686404631	0.0016557904057333832	False	False	-0.0009322680686404631
11383	LYPD3	0.0337687160074439	0.3098450907921705	-0.0009317611900854787	0.0005671811390518992	False	False	-0.0009317611900854787
10644	NEURL2	0.5128875002668917	0.8478762241563553	-0.0009290004822499735	0.0014171619004677118	False	False	-0.0009290004822499735
8127	ABHD13	0.9153183688438804	0.9802259763769116	-0.0009286203233337352	0.026467164248869846	False	False	-0.0009286203233337352
11956	CYP2D6	0.05703531957579997	0.4030256117414213	-0.00092858564128549	0.0005652481208014531	False	False	-0.00092858564128549
4837	ATG9B	0.07684394073050559	0.4713617917461991	-0.0009279033370675894	0.0005648327889679248	False	False	-0.0009279033370675894
11153	BORCS8	0.860366190503902	0.9677268597148019	-0.0009255568823652414	0.009326402962829512	False	False	-0.0009255568823652414
11711	RPS4Y1	0.9760687241851573	0.993552821269471	-0.0009236328264587138	0.4680982058414059	False	False	-0.0009236328264587138
3494	DELE1	0.9130023475731485	0.9793586188676769	-0.0009234715927235299	0.024667758464532456	False	False	-0.0009234715927235299
11067	ADGRL1	0.6793444475675328	0.9093227966245889	-0.0009229697527227701	0.001964124814891739	False	False	-0.0009229697527227701
4774	UBN2	0.8638551668892398	0.9691491013941944	-0.000922900556578087	0.007842152131894355	False	False	-0.000922900556578087
10857	FSD1	0.059779150926835695	0.4141237646362593	-0.0009223833489869425	0.0005614726649785934	False	False	-0.0009223833489869425
10552	CBFA2T2	0.918665941412758	0.9812081208005102	-0.0009217813257330189	0.01999041177006501	False	False	-0.0009217813257330189
2034	GAL3ST2	0.05961729380132545	0.4137334672477825	-0.0009210909598283591	0.0005606859625886855	False	False	-0.0009210909598283591
8662	PPIP5K1	0.7380836227053645	0.9310717174793579	-0.0009207934332014026	0.0030304351845044206	False	False	-0.0009207934332014026
11479	KCNJ14	0.052983484152412906	0.3880726800030094	-0.0009205693015143163	0.0005603684190379313	False	False	-0.0009205693015143163
9865	TCAP	0.18107308622446425	0.6311848829864863	-0.0009204688663334413	0.0005603072821920359	False	False	-0.0009204688663334413
7665	TBC1D30	0.04766576741763271	0.3693483821931516	-0.0009193901118739766	0.000559650623394066	False	False	-0.0009193901118739766
4448	YAE1	0.8979242727466635	0.9754778415302775	-0.0009192566741629312	0.014302272410388952	False	False	-0.0009192566741629312
5009	IQSEC2	0.08497764973281532	0.48714330903000075	-0.0009186051051258001	0.0005591727745350109	False	False	-0.0009186051051258001
6996	RTKN2	0.45763232967941647	0.8154717348785949	-0.000918376354764008	0.0012606549955961517	False	False	-0.000918376354764008
9468	USP10	0.9229566670186669	0.9823264106469342	-0.0009178499098234518	0.03175399228328811	False	False	-0.0009178499098234518
5269	MTCP1	0.08345872866282927	0.48714330903000075	-0.0009163005543994193	0.0005577699497340856	False	False	-0.0009163005543994193
11780	ZNF70	0.08478023122952004	0.48714330903000075	-0.0009156988670491106	0.0005574036909541188	False	False	-0.0009156988670491106
1756	RBMS1	0.9262942238957259	0.9832159317528807	-0.0009154152804221752	0.031151537132896933	False	False	-0.0009154152804221752
2856	LNX1	0.08366157097000296	0.48714330903000075	-0.0009145091804208033	0.0005566795055897377	False	False	-0.0009145091804208033
5528	LAPTM4B	0.10980517812103861	0.5316048405957111	-0.0009130620236716242	0.0005557985931605447	False	False	-0.0009130620236716242
10172	TEN1	0.4318037980460443	0.8015878189365401	-0.0009126547405384774	0.0011997528415010968	False	False	-0.0009126547405384774
8512	SLC25A29	0.08720852323829204	0.48714330903000075	-0.0009125370902973354	0.0005554790560169895	False	False	-0.0009125370902973354
3877	HLA-DOB	0.052241067810680435	0.3855154834736725	-0.0009124688178875935	0.0005554374972747546	False	False	-0.0009124688178875935
1316	DTNB	0.875438411285817	0.9708769280916607	-0.0009121019271641465	0.0119248569653461	False	False	-0.0009121019271641465
7393	TAS2R14	0.10965778845822104	0.5316048405957111	-0.0009103412883663	0.0005541424287206081	False	False	-0.0009103412883663
9161	LCMT1	0.9439637563877783	0.9886133336534925	-0.0009098742143896891	0.050134193728781966	False	False	-0.0009098742143896891
1293	TTC32	0.8957197225461525	0.9747375768235009	-0.0009081597623389005	0.017723752223306195	False	False	-0.0009081597623389005
1028	ASPM	0.4680331770999189	0.8208549667849032	-0.0009072819622170894	0.0012477113549835093	False	False	-0.0009072819622170894
11892	BAIAP2L2	0.0873948307594444	0.48714330903000075	-0.0009037990616094064	0.000550160048188564	False	False	-0.0009037990616094064
816	ADAM15	0.8080466264673377	0.95441836199772	-0.0009027275290776635	0.005190401330520054	False	False	-0.0009027275290776635
8598	DPH6	0.8707817860385003	0.9705145471531583	-0.0009026039165473559	0.012103127034238137	False	False	-0.0009026039165473559
6686	KDM4D	0.08699115803682927	0.48714330903000075	-0.0009023392244987623	0.0005492714169769877	False	False	-0.0009023392244987623
11282	ZNF569	0.87043466782508	0.9705145471531583	-0.0009021349951008627	0.00991712343624591	False	False	-0.0009021349951008627
3641	TRIM41	0.905645610260283	0.9777527376490506	-0.0009018367126907725	0.018021875291731847	False	False	-0.0009018367126907725
5385	RNF122	0.04644092283494659	0.36897139798422707	-0.0009014655391962346	0.000548739587759015	False	False	-0.0009014655391962346
11777	IGLV3-9	0.09840895479578574	0.5087120552807015	-0.0009008704859423217	0.0005483773672824142	False	False	-0.0009008704859423217
5227	PNMA3	0.1599349585691207	0.6117800245926935	-0.000900797594857874	0.0005483329970631523	False	False	-0.000900797594857874
7918	EIF2B1	0.9271099153423459	0.9834605405511782	-0.0009003990452187162	0.03214509373287574	False	False	-0.0009003990452187162
4626	MBLAC1	0.41918680972983613	0.7927483027093347	-0.0009001662640135445	0.0011556884784672617	False	False	-0.0009001662640135445
4457	COA1	0.9518004224249482	0.9890541429539133	-0.0009000927011218669	0.06229884116778785	False	False	-0.0009000927011218669
4945	CASK	0.8212970499129756	0.9572428684850309	-0.0008967914403939769	0.007074880525269226	False	False	-0.0008967914403939769
544	RBMXL1	0.8960161028812816	0.9747375768235009	-0.0008967336649722027	0.016143388913325153	False	False	-0.0008967336649722027
3832	AIF1	0.05130945626455289	0.38103101896460584	-0.0008966132435262371	0.0005457859011122538	False	False	-0.0008966132435262371
6526	FOSL1	0.05100540075473286	0.3799724693337065	-0.0008957630714767572	0.0005452683848682365	False	False	-0.0008957630714767572
5384	MAK16	0.8113053029680153	0.9554294808273908	-0.0008956843020790475	0.0055713923516386215	False	False	-0.0008956843020790475
10316	FAM210A	0.9105836096733517	0.9793586188676769	-0.0008953040591869056	0.016163277864696842	False	False	-0.0008953040591869056
3677	GCNT2	0.5829450094122977	0.876660668387174	-0.0008952355348494524	0.0015311541904107458	False	False	-0.0008952355348494524
9313	TEPP	0.6041390093538237	0.884133722254536	-0.0008949555591863779	0.0015981102353344204	False	False	-0.0008949555591863779
8788	AC107871.1	0.08885160600797112	0.4890788214654957	-0.0008941389774983945	0.0005442797673100287	False	False	-0.0008941389774983945
8870	WHAMM	0.9026333656469272	0.9765176381959721	-0.0008932402673765518	0.017185133459450098	False	False	-0.0008932402673765518
9421	PKD1L3	0.09834071334021932	0.5087120552807015	-0.0008929706207496375	0.0005435685658577358	False	False	-0.0008929706207496375
9148	USP31	0.08418351644998565	0.48714330903000075	-0.0008903110199022372	0.0005419496151500834	False	False	-0.0008903110199022372
6641	CAPN5	0.0873945817947903	0.48714330903000075	-0.000882370258444431	0.0005371159193742755	False	False	-0.000882370258444431
2690	TM4SF19-TCTEX1D2	0.08345294321316638	0.48714330903000075	-0.0008822924967575662	0.0005370685843246942	False	False	-0.0008822924967575662
10160	ITGB4	0.08864968917356399	0.4885522871309545	-0.0008815191626600097	0.0005365978408348527	False	False	-0.0008815191626600097
4247	ULBP3	0.08299765393588186	0.48714330903000075	-0.0008810298350689074	0.0005362999776232873	False	False	-0.0008810298350689074
74	UTS2	0.08728631449500936	0.48714330903000075	-0.0008785771508483263	0.0005348069810864426	False	False	-0.0008785771508483263
9583	C17orf107	0.08343007490393552	0.48714330903000075	-0.0008774283604851412	0.0005341076900731912	False	False	-0.0008774283604851412
2396	CEP97	0.8689290721067797	0.9702901371206974	-0.000876711122291284	0.010122903597617614	False	False	-0.000876711122291284
11899	CBY1	0.8786227912893004	0.970879059044866	-0.0008758068697597945	0.009381384539266254	False	False	-0.0008758068697597945
7581	AC009779.4	0.08342969231260541	0.48714330903000075	-0.0008751234738551453	0.0005327046608012095	False	False	-0.0008751234738551453
10819	GNG7	0.0844627142741628	0.48714330903000075	-0.0008746286878302998	0.0005324034749349758	False	False	-0.0008746286878302998
11674	ZNF551	0.8223786144714345	0.9573121862471532	-0.000874270446624938	0.004909901627468529	False	False	-0.000874270446624938
1728	ACVR2A	0.0452048714422972	0.36564495856111623	-0.0008708789118005259	0.0005301209134134323	False	False	-0.0008708789118005259
7587	AC023055.1	0.0846068884865197	0.48714330903000075	-0.0008697418780638645	0.0005294287788871585	False	False	-0.0008697418780638645
6736	AP002884.2	0.07002886719638628	0.4479130753369471	-0.000869611715413065	0.0005293495463527624	False	False	-0.000869611715413065
8226	TGM1	0.08359242253621442	0.48714330903000075	-0.0008695625895093761	0.0005293196424607483	False	False	-0.0008695625895093761
11404	ZNF284	0.0878785579711176	0.4874441345001442	-0.0008691307854123368	0.0005290567949176096	False	False	-0.0008691307854123368
5537	SPAG1	0.8288330437668046	0.9591026949506403	-0.0008689114403517637	0.005566072689737839	False	False	-0.0008689114403517637
10999	ECSIT	0.9142383862129242	0.97965913224094	-0.0008689074095083842	0.020449621982691988	False	False	-0.0008689074095083842
387	KIF2C	0.06965583792908316	0.4466063650341592	-0.0008685402668572259	0.0005286973348002716	False	False	-0.0008685402668572259
3682	MAK	0.08438718640057857	0.48714330903000075	-0.0008685254031222635	0.0005286882869560212	False	False	-0.0008685254031222635
3512	PCYOX1L	0.7247129432726063	0.9256378258821274	-0.0008672084090238839	0.002972863780642944	False	False	-0.0008672084090238839
4148	TRAF3IP2	0.061761627639401045	0.42075777587184526	-0.0008664748795047011	0.0005274400933915787	False	False	-0.0008664748795047011
4754	MKLN1	0.9324580123112167	0.9855506190330322	-0.000866217493359733	0.02885961742923767	False	False	-0.000866217493359733
9542	DPH1	0.9200245127006446	0.9814984129334943	-0.0008662148061308133	0.024836116006615425	False	False	-0.0008662148061308133
7083	BMPR1A	0.8791025889870053	0.970879059044866	-0.0008660105767329137	0.00902285800888272	False	False	-0.0008660105767329137
2771	MRFAP1L1	0.9617981431104143	0.9898091927925798	-0.0008659756427569572	0.12956143187642258	False	False	-0.0008659756427569572
11619	SYT5	0.0645263593563805	0.43004167994850073	-0.0008652783068522869	0.0005267117163705393	False	False	-0.0008652783068522869
900	AL591806.4	0.18038123041459275	0.6306515537077836	-0.0008652446325148865	0.0005266912181471245	False	False	-0.0008652446325148865
313	OSCP1	0.08362972339024698	0.48714330903000075	-0.000864127501067412	0.0005260111985309488	False	False	-0.000864127501067412
9294	MT1E	0.8242955348641057	0.9576316760679804	-0.0008632467617889699	0.005968608489212446	False	False	-0.0008632467617889699
11325	EID2	0.6373807653941026	0.8979249758872375	-0.0008630690687766527	0.0020146422781624294	False	False	-0.0008630690687766527
11874	C1QTNF6	0.8097659231956216	0.9550573353337609	-0.0008612494788943796	0.005245192094566865	False	False	-0.0008612494788943796
10487	GPCPD1	0.9483087021961796	0.9890541429539133	-0.0008604023299774343	0.04525660856064123	False	False	-0.0008604023299774343
10286	MYOM1	0.08443299618218945	0.48714330903000075	-0.0008588134219027394	0.0005227764152992557	False	False	-0.0008588134219027394
7790	CORO1C	0.7320068056984408	0.9285626932282665	-0.0008572955574426099	0.002822380572648952	False	False	-0.0008572955574426099
11131	JUND	0.9343497421610645	0.9859340454726284	-0.0008570217959964122	0.0373528188854095	False	False	-0.0008570217959964122
10587	PHF20	0.9475290581324212	0.9890541429539133	-0.0008550063743066137	0.0584941157948321	False	False	-0.0008550063743066137
11347	C19orf54	0.8072822356167051	0.9544102311059685	-0.0008547833343062759	0.004821131756707203	False	False	-0.0008547833343062759
2520	RAB6B	0.08483894787406249	0.48714330903000075	-0.000854105732738985	0.0005199107534423205	False	False	-0.000854105732738985
1228	EXO1	0.08468016584598208	0.48714330903000075	-0.0008537484992444681	0.0005196932984737261	False	False	-0.0008537484992444681
5515	DPY19L4	0.8149904513864639	0.9567869175292981	-0.0008522573391217285	0.00507228709456497	False	False	-0.0008522573391217285
7149	AL133353.2	0.1718525010919897	0.6215981771663646	-0.0008513031209275127	0.0005182047491823605	False	False	-0.0008513031209275127
7418	EPS8	0.3271740344467061	0.7247736661387202	-0.0008504576515286421	0.0009440382196982222	False	False	-0.0008504576515286421
6556	PC	0.08395006721680202	0.48714330903000075	-0.0008497630028528915	0.0005172672493882793	False	False	-0.0008497630028528915
5350	DOCK5	0.0847191092662891	0.48714330903000075	-0.0008493242287558417	0.0005170001590707181	False	False	-0.0008493242287558417
10343	MAPRE2	0.9490618917257074	0.9890541429539133	-0.0008488149988755526	0.05383349569266208	False	False	-0.0008488149988755526
4807	TPK1	0.8274005349963309	0.958793467950137	-0.0008486927299597048	0.005399095771325349	False	False	-0.0008486927299597048
6732	PIH1D2	0.1675562020159659	0.6149652431556341	-0.0008485110900799117	0.0005165051857606805	False	False	-0.0008485110900799117
6035	PKN3	0.05744013096910559	0.40434964727084927	-0.0008454171658583597	0.0005146218539769655	False	False	-0.0008454171658583597
12033	APP	0.43908498029588805	0.8050119425219032	-0.0008448657800743923	0.0011220259994925233	False	False	-0.0008448657800743923
5202	FHL1	0.06173197912970954	0.42075777587184526	-0.000844783315736918	0.0005142360170933382	False	False	-0.000844783315736918
10758	HCN2	0.08532571853728896	0.48714330903000075	-0.0008445384420016076	0.0005140869576931451	False	False	-0.0008445384420016076
10506	SNX5	0.9519740717949677	0.9890541429539133	-0.0008424731386249865	0.06168860082500796	False	False	-0.0008424731386249865
1288	DDX1	0.9134275837707433	0.9793858352858306	-0.0008407103164536427	0.01972572372857767	False	False	-0.0008407103164536427
10768	KISS1R	0.08573839034293743	0.48714330903000075	-0.0008396995824762087	0.0005111414498886442	False	False	-0.0008396995824762087
11240	ZBTB32	0.7773261373321326	0.9436581673604171	-0.0008394627704276575	0.0036421729443522114	False	False	-0.0008394627704276575
787	S100A13	0.08377818703070836	0.48714330903000075	-0.0008375872525934924	0.0005098556336498046	False	False	-0.0008375872525934924
9002	SYNGR3	0.08431504943966758	0.48714330903000075	-0.0008367327977729216	0.0005093355103998168	False	False	-0.0008367327977729216
2206	LRRC2	0.037088884353503764	0.32655430138492875	-0.0008354261327107021	0.0005085401179900074	False	False	-0.0008354261327107021
4639	C7orf61	0.09001759860048003	0.4911704691854162	-0.0008349206817460814	0.0005082324401677297	False	False	-0.0008349206817460814
11881	Z83844.3	0.0872664389565411	0.48714330903000075	-0.0008344821595767428	0.0005079655032034608	False	False	-0.0008344821595767428
7306	ITFG2	0.948331739859825	0.9890541429539133	-0.0008342555925884479	0.046093441285243106	False	False	-0.0008342555925884479
11193	AC092329.3	0.8277518616133939	0.9588363531945517	-0.0008330167800564517	0.005267581458091936	False	False	-0.0008330167800564517
7088	ATAD1	0.9371147613008048	0.9863337125209861	-0.0008294078316172525	0.03932206629503463	False	False	-0.0008294078316172525
321	MANEAL	0.051570932540253696	0.38248983573203293	-0.0008292489492073734	0.0005047799463786215	False	False	-0.0008292489492073734
6384	CTNND1	0.08508124933994808	0.48714330903000075	-0.0008291739587253322	0.0005047342982152565	False	False	-0.0008291739587253322
3671	CAGE1	0.08420068574729199	0.48714330903000075	-0.0008283095947481198	0.0005042081430691017	False	False	-0.0008283095947481198
1454	FAM161A	0.7111637303706583	0.9213200305931724	-0.000826686844384217	0.0018861080560749234	False	False	-0.000826686844384217
10728	YTHDF1	0.8710802413019773	0.9705145471531583	-0.0008263000513715832	0.006698088644606389	False	False	-0.0008263000513715832
9368	AC040162.1	0.7018213933153992	0.9169224603353306	-0.000825972209443376	0.001866459859187889	False	False	-0.000825972209443376
6123	PHPT1	0.9458959138037936	0.9886690282347967	-0.0008251243887192007	0.045390773095782155	False	False	-0.0008251243887192007
2104	PLCL2	0.8953585446164027	0.9747375768235009	-0.0008230055087159925	0.013257862609581745	False	False	-0.0008230055087159925
8603	FSIP1	0.7247406593874346	0.9256378258821274	-0.0008215567564246423	0.0019810201277740773	False	False	-0.0008215567564246423
4550	YWHAG	0.9158057869333394	0.9802259763769116	-0.0008199622219643967	0.017762487256601154	False	False	-0.0008199622219643967
6960	ZNF239	0.08738225627808927	0.48714330903000075	-0.0008194736501564281	0.0004988295319277046	False	False	-0.0008194736501564281
7680	LYZ	0.08380960676241335	0.48714330903000075	-0.0008194655044937651	0.0004988245735045844	False	False	-0.0008194655044937651
9840	AATF	0.9565717422968145	0.9896568229970225	-0.0008188738942519055	0.08501603279869457	False	False	-0.0008188738942519055
11811	CCDC117	0.8708310490473073	0.9705145471531583	-0.0008184358759379893	0.009020474585196853	False	False	-0.0008184358759379893
4618	ZKSCAN1	0.9437219180610135	0.9886133336534925	-0.0008171271954540801	0.04652764692070266	False	False	-0.0008171271954540801
10078	MARCHF10	0.08779355509499866	0.4874441345001442	-0.0008146889550889425	0.0004959169950810654	False	False	-0.0008146889550889425
9349	ZDHHC1	0.08582726117894639	0.48714330903000075	-0.0008139732284613529	0.0004954813183774147	False	False	-0.0008139732284613529
2259	INKA1	0.08333122343064443	0.48714330903000075	-0.0008137495166537852	0.0004953451406537815	False	False	-0.0008137495166537852
3865	EGFL8	0.08607279045310452	0.48714330903000075	-0.0008137278508706199	0.0004953319522706368	False	False	-0.0008137278508706199
12031	ATP5PF	0.9683917975907623	0.9914736402683446	-0.0008137144147260212	0.19444599175076144	False	False	-0.0008137144147260212
3964	FRS3	0.08380227429860594	0.48714330903000075	-0.0008134561048461121	0.0004951665351859233	False	False	-0.0008134561048461121
6221	AC104389.5	0.07112028032329971	0.4507477680188441	-0.0008121502795429301	0.0004943716539537551	False	False	-0.0008121502795429301
1785	METAP1D	0.6754169973746176	0.907992016013443	-0.0008110465002641504	0.0017072321688988237	False	False	-0.0008110465002641504
8027	DGKH	0.7662515962615148	0.9408577794179749	-0.0008080514156813023	0.0029366090644619767	False	False	-0.0008080514156813023
2729	RNF212	0.03440851248147008	0.3140771469209136	-0.0008076800742349569	0.0004916505531337698	False	False	-0.0008076800742349569
3678	C6orf52	0.08641015872751855	0.48714330903000075	-0.0008056073809788066	0.0004903888644795981	False	False	-0.0008056073809788066
6717	C11orf65	0.08347343384104113	0.48714330903000075	-0.0008036685453132204	0.0004892086575414439	False	False	-0.0008036685453132204
4961	ZNF41	0.8587161879300051	0.9668027342682858	-0.0008028009062757621	0.007487225067685201	False	False	-0.0008028009062757621
10449	AL136531.2	0.16752186087133383	0.6149652431556341	-0.0007994632000056483	0.0004866487821495138	False	False	-0.0007994632000056483
9000	NOXO1	0.08641230114742927	0.48714330903000075	-0.0007991414043425105	0.0004864528988773808	False	False	-0.0007991414043425105
9734	ULK2	0.616647967245336	0.8896884629837958	-0.0007990520539809294	0.0014704919167453346	False	False	-0.0007990520539809294
7632	STAC3	0.09418286941353239	0.5003790825394036	-0.0007963057060249639	0.000484726754218355	False	False	-0.0007963057060249639
2312	GLT8D1	0.9416131847624871	0.9880355596019985	-0.0007955809939756738	0.042325088486055346	False	False	-0.0007955809939756738
7423	SLCO1A2	0.0832167716047227	0.48714330903000075	-0.000795119126505095	0.0004840044602112466	False	False	-0.000795119126505095
11297	SPRED3	0.10351083544856486	0.5187890742997309	-0.0007944394255402105	0.00048359071302840617	False	False	-0.0007944394255402105
9853	PIP4K2B	0.860672649699612	0.9679293224521391	-0.0007925363636096182	0.0063573533843345395	False	False	-0.0007925363636096182
6479	PYGM	0.4971048372020933	0.8369467248365572	-0.0007919921997533725	0.0011171116951156112	False	False	-0.0007919921997533725
4660	PLOD3	0.904549732569967	0.9771529529084876	-0.0007906338055344484	0.011681047447456967	False	False	-0.0007906338055344484
8740	VPS13C	0.9623518971405116	0.9898091927925798	-0.0007904107655341107	0.07634657100946073	False	False	-0.0007904107655341107
2599	SERPINI1	0.8410198479684979	0.9612299947691929	-0.00079011718577463	0.005285737128843069	False	False	-0.00079011718577463
10079	TANC2	0.7950509357956485	0.9499425249125661	-0.0007887231857725193	0.003807471270709327	False	False	-0.0007887231857725193
2467	SEC22A	0.8407036852097954	0.9611411420887442	-0.0007884880532420429	0.005408579216014047	False	False	-0.0007884880532420429
3769	H2BC14	0.08746370275634423	0.48714330903000075	-0.0007882032069765514	0.00047979460562883925	False	False	-0.0007882032069765514
4770	TRIM24	0.8505558905474528	0.9644917944769621	-0.0007880688455305648	0.006220550011231753	False	False	-0.0007880688455305648
11734	DGCR2	0.9077217669669331	0.9786921305987198	-0.0007878834267351033	0.014927381206514417	False	False	-0.0007878834267351033
10338	KCTD1	0.08515874076638764	0.48714330903000075	-0.0007862446369735858	0.0004786023860161154	False	False	-0.0007862446369735858
9183	NPIPB11	0.08320513197499804	0.48714330903000075	-0.0007860393998648414	0.00047847745420059005	False	False	-0.0007860393998648414
7497	RND1	0.09215514182578684	0.4962395358794026	-0.0007858275286597013	0.00047834848408169874	False	False	-0.0007858275286597013
531	MCOLN3	0.11379905377361887	0.5426097566027883	-0.0007855243756471941	0.00047816394895320186	False	False	-0.0007855243756471941
2201	CCR3	0.07418238743179435	0.4640640400133084	-0.0007848235127545667	0.00047773732009380156	False	False	-0.0007848235127545667
3921	ZNF76	0.9336830610947193	0.9858104162693818	-0.0007834400937163274	0.026926560633255527	False	False	-0.0007834400937163274
1624	CHST10	0.7019371550896585	0.9169224603353306	-0.0007834059994994083	0.0017588398597782294	False	False	-0.0007834059994994083
1107	NEK2	0.08324318802620348	0.48714330903000075	-0.0007830012356433738	0.0004766280646122551	False	False	-0.0007830012356433738
5913	ABCA1	0.10952842786706395	0.5316048405957111	-0.0007827718134743517	0.0004764884108806613	False	False	-0.0007827718134743517
4996	CACNA1F	0.08716499520172685	0.48714330903000075	-0.0007825017469679187	0.0004763240161512303	False	False	-0.0007825017469679187
11640	ZNF787	0.824216679610184	0.9576316760679804	-0.000781834474436788	0.004086835667099878	False	False	-0.000781834474436788
3759	H4C9	0.0851789159902685	0.48714330903000075	-0.0007817520100993137	0.0004758676367531083	False	False	-0.0007817520100993137
9943	SLC25A39	0.9463130995464588	0.98867066853978	-0.0007809678431101746	0.04579606507610264	False	False	-0.0007809678431101746
3590	10,00 ARL	0.8246263725822225	0.9576316760679804	-0.0007808264276882737	0.004032986486941064	False	False	-0.0007808264276882737
627	KCNC4	0.08317793278068869	0.48714330903000075	-0.0007805083269649005	0.0004751105826663939	False	False	-0.0007805083269649005
7678	CPM	0.060722117751869586	0.41727389094748596	-0.0007799492153977888	0.0004747702405928392	False	False	-0.0007799492153977888
10411	DSEL	0.08429909072381568	0.48714330903000075	-0.0007798624682892238	0.0004747174359424965	False	False	-0.0007798624682892238
2308	NT5DC2	0.08539471408287701	0.48714330903000075	-0.0007793707893728167	0.00047441814143353545	False	False	-0.0007793707893728167
1077	MFSD4A	0.06365490234280159	0.42713783015309476	-0.0007791758813002325	0.0004742994971029977	False	False	-0.0007791758813002325
3271	TNPO1	0.9398655855556638	0.9873750900144032	-0.0007785600859980952	0.035837241186488365	False	False	-0.0007785600859980952
4318	MICALL2	0.08444201720647625	0.48714330903000075	-0.0007782420692506258	0.0004737310675659103	False	False	-0.0007782420692506258
5177	ZDHHC9	0.08315504787476874	0.48714330903000075	-0.0007774521079241285	0.0004732502027587717	False	False	-0.0007774521079241285
11150	TMEM161A	0.9050763328203658	0.9772730771953335	-0.0007772137843093098	0.014354322818866248	False	False	-0.0007772137843093098
2203	CCR2	0.43761422190557164	0.8043669034194934	-0.0007759651465965759	0.0009775269630632687	False	False	-0.0007759651465965759
8866	GOLGA6L10	0.06597288041626569	0.43501397156572946	-0.0007748873998479561	0.00047168901512458227	False	False	-0.0007748873998479561
7368	PHC1	0.6638431797161612	0.9056816658549298	-0.0007736647946653821	0.0015635640542323716	False	False	-0.0007736647946653821
7239	SFXN4	0.8588048771885844	0.9668027342682858	-0.0007730438768331167	0.006950178912816968	False	False	-0.0007730438768331167
5639	NRBP2	0.5391146296622161	0.8591191292739311	-0.000772122073337745	0.0011654369046796907	False	False	-0.000772122073337745
11159	TSSK6	0.16329522452130726	0.6117800245926935	-0.0007714804974331592	0.00046961516743396757	False	False	-0.0007714804974331592
4095	RRAGD	0.08884435767726233	0.4890788214654957	-0.0007714469070716625	0.00046959472032831695	False	False	-0.0007714469070716625
11058	C19orf57	0.08394316521071157	0.48714330903000075	-0.0007699945438164515	0.000468710638597748	False	False	-0.0007699945438164515
1472	WDR92	0.6726781699486974	0.9074737631609414	-0.0007695677782736366	0.0016017749708635962	False	False	-0.0007695677782736366
5670	ZNF34	0.8162657368629037	0.9567869175292981	-0.0007695585409242251	0.004473456406268927	False	False	-0.0007695585409242251
10218	SGSH	0.9304150025996005	0.9845293274181107	-0.0007690876040560422	0.02243917196372356	False	False	-0.0007690876040560422
8586	AVEN	0.08440248809859129	0.48714330903000075	-0.0007687881459832995	0.00046797628079830577	False	False	-0.0007687881459832995
2358	LMOD3	0.08585487195967248	0.48714330903000075	-0.0007687441426097389	0.0004679494950899035	False	False	-0.0007687441426097389
11403	ZNF223	0.1070400743353575	0.5261648117036399	-0.0007685551128504166	0.00046783442900285454	False	False	-0.0007685551128504166
1046	SHISA4	0.1008034938264333	0.5139813836645848	-0.000768373305018816	0.00046772375904352055	False	False	-0.000768373305018816
2619	KCNMB3	0.0859688451227023	0.48714330903000075	-0.0007677318970660377	0.00046733332156112187	False	False	-0.0007677318970660377
3686	ADTRP	0.7812297541270956	0.9445580838520943	-0.0007672626397159295	0.003243776385654842	False	False	-0.0007672626397159295
11076	ADGRE2	0.0836192106504944	0.48714330903000075	-0.0007670211250167686	0.0004669006608055546	False	False	-0.0007670211250167686
10608	RALGAPB	0.9169957978423273	0.9803345969298642	-0.0007664030623652304	0.018590205159755284	False	False	-0.0007664030623652304
9143	SDR42E2	0.10815628942217735	0.5289989324212359	-0.0007659904887501479	0.0004662732924864293	False	False	-0.0007659904887501479
11818	NEFH	0.16850011583641697	0.6168489257794484	-0.0007659423705573041	0.00046624400200758474	False	False	-0.0007659423705573041
5005	FAM156A	0.08649756152882537	0.48714330903000075	-0.0007654910840505966	0.0004659692951431686	False	False	-0.0007654910840505966
3667	NRN1	0.08695180421378683	0.48714330903000075	-0.0007651781898332554	0.000465778830354033	False	False	-0.0007651781898332554
6934	MPP7	0.9166351411923828	0.980327791483799	-0.0007625092676605396	0.014116627893700174	False	False	-0.0007625092676605396
6289	SPTY2D1OS	0.08347162797682899	0.48714330903000075	-0.0007622204745275723	0.00046397841158373127	False	False	-0.0007622204745275723
9451	C16orf46	0.10886617310483743	0.5297759238917894	-0.0007617279558521278	0.000463678605897129	False	False	-0.0007617279558521278
4383	CDCA7L	0.4342552463940639	0.8019141030988132	-0.000761232917899571	0.0009685591692314891	False	False	-0.000761232917899571
2144	MLH1	0.9321324666229136	0.9855001082945652	-0.0007590131828359691	0.027935812916621706	False	False	-0.0007590131828359691
2484	PODXL2	0.09019197597895937	0.4911704691854162	-0.0007567551547602612	0.0004606515652588462	False	False	-0.0007567551547602612
5607	ZFAT	0.797081929269427	0.9503420569629303	-0.0007557219992165281	0.003134485868446298	False	False	-0.0007557219992165281
958	METTL18	0.9345545019994735	0.9859340454726284	-0.0007538375799365665	0.029174933119766003	False	False	-0.0007538375799365665
11519	ADM5	0.08489412887656722	0.48714330903000075	-0.0007530808730679509	0.00045841495860725253	False	False	-0.0007530808730679509
2041	SETMAR	0.7761692980493211	0.943604319269771	-0.0007522984695727904	0.0027740282742344195	False	False	-0.0007522984695727904
6972	ANTXRL	0.08643608630396528	0.48714330903000075	-0.0007522119743919365	0.00045788604310183494	False	False	-0.0007522119743919365
2504	ALG1L2	0.17682370527173966	0.6280124532341406	-0.0007518731316203391	0.00045767978292358426	False	False	-0.0007518731316203391
4557	GSAP	0.8819477541647462	0.9717515242477196	-0.0007513848117400816	0.008160126633368042	False	False	-0.0007513848117400816
2182	TCAIM	0.9059192117608612	0.9777527376490506	-0.0007510737649926227	0.014037756671098689	False	False	-0.0007510737649926227
2378	CRYBG3	0.09168981169809552	0.4949734993137667	-0.0007504483124615553	0.0004568124678196488	False	False	-0.0007504483124615553
2733	UVSSA	0.858003401596294	0.9663628890250101	-0.0007497778488460823	0.0058179320137657	False	False	-0.0007497778488460823
6522	EFEMP2	0.1635129288840707	0.6117800245926935	-0.0007492802076405096	0.0004561014197206483	False	False	-0.0007492802076405096
6273	CALCB	0.5458752202168521	0.8634749297683536	-0.0007488958499290842	0.0011512986512420371	False	False	-0.0007488958499290842
4482	C7orf57	0.08380140317200643	0.48714330903000075	-0.0007480861542652076	0.0004553745762325327	False	False	-0.0007480861542652076
10073	INTS2	0.8915604307939197	0.9736696488864086	-0.0007479982314939903	0.007766597216114061	False	False	-0.0007479982314939903
1519	C2orf81	0.09427947911882001	0.5003790825394036	-0.000747230691733792	0.0004548538395693754	False	False	-0.000747230691733792
3082	KLHL2	0.8152875928348187	0.9567869175292981	-0.0007432865114868561	0.003339674924989137	False	False	-0.0007432865114868561
10171	TEN1-CDK3	0.08513579668490182	0.48714330903000075	-0.0007429985581129262	0.0004522776576106889	False	False	-0.0007429985581129262
11706	ZBTB45	0.8952413372610462	0.9747375768235009	-0.0007411793881101718	0.010478741874790488	False	False	-0.0007411793881101718
2009	TRAF3IP1	0.7418366654200104	0.9323281662029792	-0.0007403888389523484	0.001885201390829529	False	False	-0.0007403888389523484
1956	SGPP2	0.09562966929381955	0.5030680087329087	-0.000739828971602103	0.00045034826872149584	False	False	-0.000739828971602103
2577	DHX36	0.964130276856224	0.9903045693553005	-0.0007371068926823189	0.09140442553932702	False	False	-0.0007371068926823189
50	SMIM1	0.7241066171588376	0.9255656354645064	-0.0007367594003926362	0.0017676540666252303	False	False	-0.0007367594003926362
10646	PLTP	0.08341606176733712	0.48714330903000075	-0.0007357439637645926	0.0004478616450855591	False	False	-0.0007357439637645926
3612	B4GALT7	0.8912258616622091	0.9736696488864086	-0.0007339198391835175	0.010240751801216587	False	False	-0.0007339198391835175
4994	PRICKLE3	0.8424464266653409	0.9618263920085806	-0.0007311882709866106	0.004332316708456459	False	False	-0.0007311882709866106
4203	MTFR2	0.06450000242990162	0.43004167994850073	-0.0007304212350818347	0.00044462159672416094	False	False	-0.0007304212350818347
825	THBS3	0.6618768686141554	0.9049691523690674	-0.0007301343733946534	0.0014648073672349558	False	False	-0.0007301343733946534
10735	RTEL1	0.7829715278850672	0.9452299329335919	-0.000728962573633843	0.0027919257173131683	False	False	-0.000728962573633843
488	LEPR	0.0918214210540975	0.4954242601567903	-0.0007288233415854394	0.0004436489279083607	False	False	-0.0007288233415854394
8286	POLE2	0.8129791673182869	0.9560069588817116	-0.0007285863615850806	0.0032083594865725948	False	False	-0.0007285863615850806
4628	MAP11	0.8687207069895183	0.9702901371206974	-0.0007274973620653595	0.005568704790339215	False	False	-0.0007274973620653595
10733	GMEB2	0.8202387139071714	0.9569354236260533	-0.0007269276695343764	0.003918631825205014	False	False	-0.0007269276695343764
4597	BRI3	0.8556108779410431	0.9658877886008147	-0.0007260462584487045	0.005913414328056983	False	False	-0.0007260462584487045
396	ZSWIM5	0.08543661159244967	0.48714330903000075	-0.0007257287455566576	0.00044176518718253265	False	False	-0.0007257287455566576
7937	NOC4L	0.9231179242787733	0.9823264106469342	-0.000725221279170347	0.019224209779896053	False	False	-0.000725221279170347
1279	NOL10	0.919137569372	0.9812865518717404	-0.0007237137437463777	0.017241758049978382	False	False	-0.0007237137437463777
3984	MEA1	0.9656780041112678	0.9909348732292648	-0.0007237029948306987	0.10313638459144017	False	False	-0.0007237029948306987
4803	CTAGE6	0.15958065955370107	0.6117800245926935	-0.0007227868177208779	0.0004399743785518867	False	False	-0.0007227868177208779
21	ATAD3C	0.15731617169745402	0.6117800245926935	-0.000721394497236842	0.0004391268460226683	False	False	-0.000721394497236842
5532	NIPAL2	0.09617310977341675	0.5043621445674102	-0.0007199021614514499	0.0004382184322363751	False	False	-0.0007199021614514499
8844	ACSBG1	0.08862780376326704	0.4885522871309545	-0.0007193348202457717	0.000437873080621936	False	False	-0.0007193348202457717
1124	GPATCH2	0.9112151534171592	0.9793586188676769	-0.0007183137572321775	0.014646516429087396	False	False	-0.0007183137572321775
6745	ZBTB16	0.17335647259366374	0.6237969370202713	-0.0007179721432557566	0.00043704359266345425	False	False	-0.0007179721432557566
4308	PDGFA	0.09002824749745328	0.4911704691854162	-0.0007175322774719581	0.0004367758378149593	False	False	-0.0007175322774719581
7358	C1R	0.10963733636015961	0.5316048405957111	-0.0007173868312066776	0.0004366873018474921	False	False	-0.0007173868312066776
7650	AVIL	0.1607067691407428	0.6117800245926935	-0.0007166737078321039	0.0004362532097945293	False	False	-0.0007166737078321039
8630	OIP5	0.6056457254703465	0.8845555834005072	-0.0007159173368671033	0.0012874540500045148	False	False	-0.0007159173368671033
2470	KALRN	0.08446183625117774	0.48714330903000075	-0.0007138440557796267	0.0004345307456145206	False	False	-0.0007138440557796267
734	VPS45	0.922228697520177	0.9821798251634081	-0.0007134780887911209	0.017538812604368053	False	False	-0.0007134780887911209
9020	TBC1D24	0.08364295232281467	0.48714330903000075	-0.0007133087933691777	0.0004342049209859779	False	False	-0.0007133087933691777
10894	PSPN	0.10585907133039063	0.5239478080264316	-0.0007110519409561221	0.00043283113107507647	False	False	-0.0007110519409561221
2431	CCDC191	0.867830632150256	0.9702808015704925	-0.0007103716521599114	0.0058660183533083545	False	False	-0.0007103716521599114
4453	C7orf25	0.5635892849223066	0.8708029339918084	-0.0007081687122770578	0.0011290584930671883	False	False	-0.0007081687122770578
850	PMF1-BGLAP	0.092945816487071	0.49832344545916873	-0.0007074592838422488	0.00043064421089021376	False	False	-0.0007074592838422488
4723	AASS	0.6704359180736634	0.9070061137327077	-0.0007049827504650051	0.0014132301040773417	False	False	-0.0007049827504650051
10043	OR4D1	0.7130085306467422	0.921661466593146	-0.0007049140581757444	0.001629392613552155	False	False	-0.0007049140581757444
9495	CDT1	0.12020808971059212	0.5550716406554215	-0.0007040328570298318	0.0004285584783194396	False	False	-0.0007040328570298318
6894	CDNF	0.15730712210300768	0.6117800245926935	-0.0007029787914860673	0.000427916848144123	False	False	-0.0007029787914860673
10796	ATP8B3	0.7984384512557521	0.9512147383937714	-0.0007026700540759612	0.002204643724446121	False	False	-0.0007026700540759612
9214	MYLPF	0.7625392875885844	0.9389389582705633	-0.0007025405632323917	0.0019069769538651957	False	False	-0.0007025405632323917
10953	OLFM2	0.7458165881027496	0.9342961156392592	-0.0007018019111830805	0.0017844774986085798	False	False	-0.0007018019111830805
7702	CSRP2	0.15731756942966654	0.6117800245926935	-0.0007000976202166446	0.0004261630232158226	False	False	-0.0007000976202166446
2306	TNNC1	0.09968388256590958	0.5118643822129334	-0.0006987685755760781	0.0004253540079218735	False	False	-0.0006987685755760781
633	LRIF1	0.9516711170430301	0.9890541429539133	-0.0006974326449114048	0.04524348975531506	False	False	-0.0006974326449114048
5353	CDCA2	0.10267052898737164	0.5166561983077014	-0.0006969018752118059	0.00042421771114310416	False	False	-0.0006969018752118059
3376	AP3S1	0.9591923667942417	0.9896568229970225	-0.0006967769610549902	0.07188257822217883	False	False	-0.0006967769610549902
6580	UNC93B1	0.8497574637740526	0.9640911503061518	-0.0006938257118938953	0.0034150653011084083	False	False	-0.0006938257118938953
5804	CBWD3	0.09525124066370365	0.5026650264365842	-0.0006913875555046615	0.0004208610376028512	False	False	-0.0006913875555046615
2560	CP	0.15943060293809197	0.6117800245926935	-0.0006909511747208683	0.0004205954041415675	False	False	-0.0006909511747208683
3062	TIGD4	0.08975446912059307	0.4911704691854162	-0.0006907092821301405	0.00042044815942200096	False	False	-0.0006907092821301405
8045	LRRC63	0.09323439991414613	0.49896098552779844	-0.0006901179238159922	0.00042008818812702166	False	False	-0.0006901179238159922
10418	FBXO15	0.1575261492419321	0.6117800245926935	-0.0006888285577899435	0.0004193033259766224	False	False	-0.0006888285577899435
611	KIAA1324	0.5743770200296404	0.8739429977791441	-0.0006874002116432025	0.0011305601245499295	False	False	-0.0006874002116432025
7397	BCL2L14	0.11540452613831806	0.5460593085136908	-0.0006868981197147315	0.0004181282308148809	False	False	-0.0006868981197147315
1325	OTOF	0.09742832032490255	0.5070755463950031	-0.0006866413633890415	0.000417971938251064	False	False	-0.0006866413633890415
9554	TRPV1	0.08637129533943241	0.48714330903000075	-0.0006851212735674629	0.00041704663004372695	False	False	-0.0006851212735674629
10516	DTD1	0.9031707734995305	0.9767397084375266	-0.0006833891865768886	0.010055507816534744	False	False	-0.0006833891865768886
10685	PFDN4	0.9584451855155378	0.9896568229970225	-0.0006831258381427549	0.06504457460498264	False	False	-0.0006831258381427549
2748	TNIP2	0.961733936524243	0.9898091927925798	-0.0006826313880215243	0.07940863538658796	False	False	-0.0006826313880215243
4210	PERP	0.8896329182703071	0.9736696488864086	-0.0006809706805491303	0.009203019133276365	False	False	-0.0006809706805491303
8865	SAXO2	0.09240761666551295	0.49634282869243324	-0.0006807131264523548	0.0004143633052514312	False	False	-0.0006807131264523548
4293	RAMACL	0.15991183596828804	0.6117800245926935	-0.000680508309223129	0.0004142386290247265	False	False	-0.000680508309223129
3353	EFNA5	0.16159594916957298	0.6117800245926935	-0.0006804068663314091	0.0004141768787656616	False	False	-0.0006804068663314091
8611	KNSTRN	0.8411688998660192	0.9612299947691929	-0.0006790704737992652	0.003937341562537464	False	False	-0.0006790704737992652
1721	MCM6	0.9503449774522462	0.9890541429539133	-0.0006776707634357001	0.03826847178848965	False	False	-0.0006776707634357001
7963	SKA3	0.10107914538686634	0.5149389290540098	-0.0006774679196402122	0.0004123878848156422	False	False	-0.0006774679196402122
6614	FAM168A	0.8787147302897829	0.970879059044866	-0.0006769626786153509	0.0056965862310580494	False	False	-0.0006769626786153509
3413	CCNI2	0.10825862368504786	0.5292793808841305	-0.0006766222822895343	0.00041187312893088766	False	False	-0.0006766222822895343
8563	CYFIP1	0.10637305812837265	0.5246399508444644	-0.0006764274162049019	0.000411754510159232	False	False	-0.0006764274162049019
1110	DTL	0.10333318312821892	0.5183403979263279	-0.0006747636855999733	0.0004107417650163565	False	False	-0.0006747636855999733
1508	ALMS1	0.8897047698504852	0.9736696488864086	-0.0006740416607796029	0.0082927892833176	False	False	-0.0006740416607796029
7910	CDK2AP1	0.08220871882586368	0.48714330903000075	-0.0006735732012005803	0.00041001709403321626	False	False	-0.0006735732012005803
4068	TTK	0.2184521044193844	0.6767417426103511	-0.0006721121044513802	0.00040912769605517814	False	False	-0.0006721121044513802
1072	TMEM81	0.24721853393870602	0.7073924771400245	-0.0006690620996274851	0.0004072710988621013	False	False	-0.0006690620996274851
6276	PLEKHA7	0.16304159300073073	0.6117800245926935	-0.0006675504073962805	0.00040635090243117697	False	False	-0.0006675504073962805
8970	CHTF18	0.8550527247527561	0.9657463483513326	-0.0006673665841429901	0.0041274715316498185	False	False	-0.0006673665841429901
3197	C5orf34	0.8785057421048792	0.970879059044866	-0.0006671946014921273	0.006315884088864236	False	False	-0.0006671946014921273
12111	PWP2	0.08752881759142375	0.48714330903000075	-0.0006666506895635929	0.00040580322670632493	False	False	-0.0006666506895635929
8149	C13orf46	0.1583241913075416	0.6117800245926935	-0.0006666432996840637	0.00040579872834308183	False	False	-0.0006666432996840637
8211	FITM1	0.15991659625023924	0.6117800245926935	-0.0006661488495628331	0.0004054977469479046	False	False	-0.0006661488495628331
2909	PRKG2	0.1592707294846444	0.6117800245926935	-0.0006633332634742327	0.00040378384499338706	False	False	-0.0006633332634742327
725	H4C14	0.08837408643549524	0.48804900410362934	-0.0006621732203399461	0.00040307770419974274	False	False	-0.0006621732203399461
1597	SEMA4C	0.5884550448016741	0.8778689526952558	-0.000660487194132574	0.001103672853141113	False	False	-0.000660487194132574
3927	ARMC12	0.15745237659118008	0.6117800245926935	-0.0006596308918421209	0.00040153013944969304	False	False	-0.0006596308918421209
9240	STX1B	0.15748447893511158	0.6117800245926935	-0.000659436823528574	0.00040141200629679655	False	False	-0.000659436823528574
10342	RNF138	0.9514855497814065	0.9890541429539133	-0.0006591181349738746	0.03434568695964675	False	False	-0.0006591181349738746
6197	TNNT3	0.15826413684806942	0.6117800245926935	-0.0006590795900340572	0.0004011945513282021	False	False	-0.0006590795900340572
5179	BCORL1	0.7320448318541393	0.9285626932282665	-0.0006556464031613892	0.0015591769829401208	False	False	-0.0006556464031613892
7333	NOP2	0.9123755073620445	0.9793586188676769	-0.000654772885810669	0.012811596016493572	False	False	-0.000654772885810669
5758	IL11RA	0.8337077551197551	0.9597651760698672	-0.0006547141026780499	0.0029477922283150607	False	False	-0.0006547141026780499
1843	NABP1	0.9359020888813413	0.9862657461184152	-0.0006543751759305488	0.022184515864529405	False	False	-0.0006543751759305488
4491	NIPSNAP2	0.9489260364458361	0.9890541429539133	-0.0006521205908668941	0.027894631880529798	False	False	-0.0006521205908668941
4378	AHR	0.9121627430436435	0.9793586188676769	-0.0006511599065280901	0.012393402871406296	False	False	-0.0006511599065280901
12096	UBASH3A	0.9424648371663265	0.9883677017094928	-0.0006499197503816341	0.027211308879163593	False	False	-0.0006499197503816341
1572	RPIA	0.942457132290656	0.9883677017094928	-0.0006498579441164803	0.029775461212081352	False	False	-0.0006498579441164803
8138	ATP11A	0.758093157580085	0.9379714970202503	-0.000647989648210037	0.0017517209286496925	False	False	-0.000647989648210037
271	FAM229A	0.7038891382519317	0.9176739210838886	-0.0006462708294122538	0.0014427177069651046	False	False	-0.0006462708294122538
1490	SNRPG	0.9794419102998764	0.9952871240641266	-0.0006448274515787431	0.22885636246260532	False	False	-0.0006448274515787431
298	TFAP2E	0.1585489543499209	0.6117800245926935	-0.0006433738706729278	0.0003916341748157852	False	False	-0.0006433738706729278
8661	MAP1A	0.15826038766812883	0.6117800245926935	-0.0006432155760943749	0.00039153781783040666	False	False	-0.0006432155760943749
8775	MEGF11	0.0886436062429269	0.4885522871309545	-0.0006422800845266934	0.0003909683659380367	False	False	-0.0006422800845266934
4316	GPR146	0.15730813531478344	0.6117800245926935	-0.0006381941529542419	0.0003884811800066946	False	False	-0.0006381941529542419
504	FPGT	0.85344178226777	0.9657463483513326	-0.0006373011951818055	0.0042196785536636056	False	False	-0.0006373011951818055
11785	DERL3	0.16247502003278577	0.6117800245926935	-0.0006348794140938013	0.0003864634340622088	False	False	-0.0006348794140938013
7236	CACUL1	0.9567983989613738	0.9896568229970225	-0.0006347180963827137	0.040412404121953904	False	False	-0.0006347180963827137
10131	DNAI2	0.08801791369156992	0.48745514065627915	-0.0006346698102380622	0.00038633584412294886	False	False	-0.0006346698102380622
1557	POLR1A	0.8787478501098378	0.970879059044866	-0.0006338192183090635	0.007124034688503433	False	False	-0.0006338192183090635
8554	CRIP2	0.10469220258890877	0.5222622472660449	-0.0006328952314401947	0.0003852556235314263	False	False	-0.0006328952314401947
5788	GRHPR	0.9459580006281165	0.9886690282347967	-0.0006328209127653833	0.03149890201228945	False	False	-0.0006328209127653833
10428	ATP9B	0.9369098896394249	0.9863337125209861	-0.0006322297224030424	0.01802627192271189	False	False	-0.0006322297224030424
987	AXDND1	0.15728252863177233	0.6117800245926935	-0.0006314198587873583	0.0003843575355334867	False	False	-0.0006314198587873583
413	LURAP1	0.15772459112979598	0.6117800245926935	-0.0006312348178834637	0.0003842448975402338	False	False	-0.0006312348178834637
10692	FAM209B	0.1584213196256173	0.6117800245926935	-0.0006309414480637425	0.00038406631763125763	False	False	-0.0006309414480637425
10908	ADGRE1	0.06778891292650034	0.44006118792856824	-0.0006304902035449869	0.00038379163632572353	False	False	-0.0006304902035449869
6951	ZNF33A	0.9529484127396539	0.9893693046369798	-0.0006298864587850366	0.03587103869720872	False	False	-0.0006298864587850366
5159	SOWAHD	0.1609444609631396	0.6117800245926935	-0.0006294094336638324	0.0003831337507014147	False	False	-0.0006294094336638324
2808	ANAPC4	0.9437462821424902	0.9886133336534925	-0.0006287148269760337	0.024171140726811154	False	False	-0.0006287148269760337
3788	ZSCAN12	0.8596412700215463	0.9674665383910687	-0.0006281911532403011	0.004148826194070982	False	False	-0.0006281911532403011
2413	C3orf52	0.1581800024032524	0.6117800245926935	-0.0006281348054088905	0.0003823578597186196	False	False	-0.0006281348054088905
9592	SLC52A1	0.1620535730512087	0.6117800245926935	-0.0006269128720335464	0.00038161404513281394	False	False	-0.0006269128720335464
5493	CA13	0.509561368094428	0.8456504476431653	-0.0006255810142002045	0.0008859852199476529	False	False	-0.0006255810142002045
9608	C17orf100	0.8097421702092908	0.9550573353337609	-0.0006252348655249817	0.002549924378497664	False	False	-0.0006252348655249817
6965	ALOX5	0.14192189525237311	0.6007294904115382	-0.0006251110850428664	0.00038051726238571437	False	False	-0.0006251110850428664
6448	PLAAT5	0.15983177199371815	0.6117800245926935	-0.0006247143828735912	0.0003802757820679805	False	False	-0.0006247143828735912
11799	LRP5L	0.8336645323793039	0.9597651760698672	-0.0006241462019088755	0.003554566432270666	False	False	-0.0006241462019088755
5491	E2F5	0.15736748678674073	0.6117800245926935	-0.0006237029351009753	0.0003796600941579581	False	False	-0.0006237029351009753
7225	DCLRE1A	0.8284215591629739	0.9591026949506403	-0.0006230860901000414	0.0029528264398467233	False	False	-0.0006230860901000414
9309	ADGRG5	0.9242653860719707	0.9829160590206708	-0.0006215681416640082	0.011497539100218388	False	False	-0.0006215681416640082
511	ST6GALNAC3	0.1836488971669413	0.6327656641402257	-0.0006213198669045961	0.00037820947424757444	False	False	-0.0006213198669045961
6760	FXYD2	0.08897042608288386	0.4892749518527176	-0.0006195593540706052	0.0003771378158815431	False	False	-0.0006195593540706052
6541	SLC29A2	0.7682456980246101	0.9410369471670998	-0.0006184758129846273	0.0017142686394355379	False	False	-0.0006184758129846273
12087	SH3BGR	0.11525147763332208	0.5455545800405504	-0.0006182185947914668	0.00037632166965949836	False	False	-0.0006182185947914668
144	IFFO2	0.792150131606928	0.9490614318134383	-0.0006182012117793922	0.0018915604607422723	False	False	-0.0006182012117793922
5969	TTLL11	0.15739884895749823	0.6117800245926935	-0.0006179243432247561	0.00037614255301399884	False	False	-0.0006179243432247561
10047	AC004687.2	0.1587928993303369	0.6117800245926935	-0.0006171102388259331	0.0003756469918496739	False	False	-0.0006171102388259331
9611	RNASEK-C17orf49	0.09443527953528465	0.5004898369238209	-0.0006165942488853928	0.0003753328987479982	False	False	-0.0006165942488853928
727	H2BC21	0.09422945580019407	0.5003790825394036	-0.0006159674107519136	0.00037495133019767546	False	False	-0.0006159674107519136
244	TAF12	0.9627480905244479	0.9898091927925798	-0.0006154345416547213	0.05863916188287944	False	False	-0.0006154345416547213
2684	PPP1R2	0.9759541213228067	0.993534406101106	-0.0006143220288819524	0.1288722208619599	False	False	-0.0006143220288819524
12151	MAFIP	0.16069086037079183	0.6117800245926935	-0.0006140179521345041	0.0003737646568623593	False	False	-0.0006140179521345041
11022	AC008758.6	0.15934206984552052	0.6117800245926935	-0.0006138996300861321	0.000373692631932705	False	False	-0.0006138996300861321
10914	ZNF358	0.11252401835029667	0.5402530725936897	-0.000613524005868696	0.0003734639821737669	False	False	-0.000613524005868696
4752	MEST	0.23303481018580094	0.692919229579266	-0.0006130946370728652	0.0003732026170457878	False	False	-0.0006130946370728652
8448	SPTLC2	0.9416336357391151	0.9880355596019985	-0.0006129703527353276	0.020492069447014486	False	False	-0.0006129703527353276
11389	IRGQ	0.7320828374563413	0.9285626932282665	-0.0006123590081560887	0.0017923076601365573	False	False	-0.0006123590081560887
1042	PHLDA3	0.159610062451313	0.6117800245926935	-0.0006123396936982281	0.0003727430683462899	False	False	-0.0006123396936982281
7957	CRYL1	0.9209834173825142	0.9817987525918194	-0.0006076267980284417	0.011656558549114343	False	False	-0.0006076267980284417
4812	ZNF425	0.7639060011362202	0.9396864212251941	-0.0006064242630868619	0.0016357569975971493	False	False	-0.0006064242630868619
1348	CCDC121	0.16417013815837614	0.6124643092397188	-0.0006060523338091903	0.0003689158302283699	False	False	-0.0006060523338091903
7027	LRRC20	0.09841551594484399	0.5087120552807015	-0.0006059077692908991	0.00036882783099742605	False	False	-0.0006059077692908991
7785	CMKLR1	0.1600605264239593	0.6117800245926935	-0.0006049548527231913	0.00036824777216899984	False	False	-0.0006049548527231913
2029	THAP4	0.9532968059313867	0.9893693046369798	-0.0006047554939277087	0.031462245371348126	False	False	-0.0006047554939277087
5894	CORO2A	0.9367154021673223	0.9863337125209861	-0.0006040890611556153	0.017804575289322583	False	False	-0.0006040890611556153
7809	GPN3	0.9543624528657506	0.9893693046369798	-0.0006030302929612412	0.03101097897427159	False	False	-0.0006030302929612412
11796	SGSM1	0.16777357816890398	0.6153790458374859	-0.0006026770483221521	0.00036686122837594886	False	False	-0.0006026770483221521
7111	KIF11	0.7791369227720591	0.9436766497701536	-0.0006023356442854906	0.0022117389368537617	False	False	-0.0006023356442854906
8198	BCL2L2	0.15815341098422359	0.6117800245926935	-0.0006020114133211443	0.00036645604341859964	False	False	-0.0006020114133211443
3099	NEIL3	0.14480698801995898	0.6083445000281348	-0.0006001140197640545	0.000365301063097042	False	False	-0.0006001140197640545
8531	TRMT61A	0.9014289206632409	0.9764382204885659	-0.0005994596375341481	0.007314654365796119	False	False	-0.0005994596375341481
8520	ZNF839	0.8343915612247575	0.9597651760698672	-0.0005992140919916076	0.0029786597753399895	False	False	-0.0005992140919916076
3727	H3C3	0.0912696623104982	0.493611511613053	-0.0005974312415672215	0.0003636680038864906	False	False	-0.0005974312415672215
4854	XRCC2	0.15839492167848804	0.6117800245926935	-0.0005974265809045638	0.0003636651668505816	False	False	-0.0005974265809045638
11675	ZNF154	0.1587035300244797	0.6117800245926935	-0.0005973600719888005	0.0003636246815813934	False	False	-0.0005973600719888005
3742	H3C6	0.15807090740192298	0.6117800245926935	-0.000596401822951205	0.0003630413767749451	False	False	-0.000596401822951205
11680	AC010522.1	0.16057557450015186	0.6117800245926935	-0.0005959834549987644	0.0003627867080740666	False	False	-0.0005959834549987644
3532	SLC36A1	0.851827139054198	0.9650431124621528	-0.0005951822409011656	0.0038684197534803264	False	False	-0.0005951822409011656
7769	SLC41A2	0.5260395249190556	0.8506778247246749	-0.0005945717360809642	0.0008671092698952211	False	False	-0.0005945717360809642
8384	EXD2	0.8439978150683104	0.9620736871552978	-0.0005944516505386137	0.003097699082225892	False	False	-0.0005944516505386137
3501	KCTD16	0.15906876143080528	0.6117800245926935	-0.0005918033444502665	0.0003602421935702565	False	False	-0.0005918033444502665
806	IL6R	0.13651910271562012	0.5880169188003807	-0.0005917363316790807	0.0003602014015944835	False	False	-0.0005917363316790807
9984	COPZ2	0.5232728068709724	0.8506778247246749	-0.000591110963123917	0.0007952801260367364	False	False	-0.000591110963123917
9317	CSNK2A2	0.8985316477557242	0.9754778415302775	-0.0005909350755935302	0.007042174789086887	False	False	-0.0005909350755935302
3343	RGMB	0.09877058845738405	0.5095964891996486	-0.0005904964694482878	0.00035944667336603684	False	False	-0.0005904964694482878
5297	SLC35G5	0.15746770809123567	0.6117800245926935	-0.0005895566951095155	0.00035887461446769647	False	False	-0.0005895566951095155
9704	FLCN	0.6167466219401887	0.8897216720483738	-0.0005881743677580249	0.0010534643624802052	False	False	-0.0005881743677580249
5029	SPIN2A	0.1608889575038974	0.6117800245926935	-0.0005880499994445836	0.00035795745954373765	False	False	-0.0005880499994445836
8831	SNX33	0.1707018992376252	0.6202576731502327	-0.0005878790664925176	0.00035785340933485805	False	False	-0.0005878790664925176
5521	C8orf37	0.8180603963517726	0.9568867964233375	-0.0005875866204077374	0.001994503105531195	False	False	-0.0005875866204077374
3765	H2BC13	0.15886539852046339	0.6117800245926935	-0.0005867512701052678	0.0003571668977626383	False	False	-0.0005867512701052678
11951	WBP2NL	0.15728395640449597	0.6117800245926935	-0.000585736253356743	0.00035654903734764045	False	False	-0.000585736253356743
6013	ST6GALNAC4	0.9153254910050888	0.9802259763769116	-0.0005855821155854253	0.009042275015360014	False	False	-0.0005855821155854253
3102	WWC2	0.15744173307885306	0.6117800245926935	-0.0005849378524519197	0.0003560630352052072	False	False	-0.0005849378524519197
4511	TPST1	0.15722125230507195	0.6117800245926935	-0.0005844684271500042	0.00035577728690373964	False	False	-0.0005844684271500042
10069	PPM1D	0.9400271762803645	0.9874566596343924	-0.0005843674881137067	0.019482989775450602	False	False	-0.0005843674881137067
1613	C2orf15	0.767052766690504	0.9410369471670998	-0.0005830858478708023	0.001602873707915284	False	False	-0.0005830858478708023
4418	MINDY4	0.15723505447499195	0.6117800245926935	-0.0005804181853366427	0.0003533118260221513	False	False	-0.0005804181853366427
8859	ABHD17C	0.15896802110319685	0.6117800245926935	-0.0005793761283471131	0.0003526775056871048	False	False	-0.0005793761283471131
10813	LINGO3	0.16149177012324942	0.6117800245926935	-0.0005790934654551189	0.00035250544329305474	False	False	-0.0005790934654551189
9127	IQCK	0.7593225850602198	0.937989531550884	-0.000578811978225777	0.0019462808086392678	False	False	-0.000578811978225777
3725	H2AC4	0.09456349343902744	0.5004898369238209	-0.0005784092717793842	0.00035208896130983357	False	False	-0.0005784092717793842
4227	PLAGL1	0.8443357936918742	0.9620736871552978	-0.0005776796471397253	0.003001057780705001	False	False	-0.0005776796471397253
7252	AC073585.2	0.16890964548345908	0.6168489257794484	-0.0005773223296693047	0.0003514273185298614	False	False	-0.0005773223296693047
1098	PLXNA2	0.1577253744758755	0.6117800245926935	-0.0005770779178014648	0.000351278540277371	False	False	-0.0005770779178014648
10847	ZFR2	0.15746836883150145	0.6117800245926935	-0.0005770381132230913	0.00035125431045717506	False	False	-0.0005770381132230913
4258	RGS17	0.09281247779426574	0.4978354657063146	-0.0005765277916560535	0.0003509436678045779	False	False	-0.0005765277916560535
6805	JHY	0.8987559851269464	0.9754778415302775	-0.000576070668824036	0.006242586872609354	False	False	-0.000576070668824036
933	UCK2	0.9024323414987836	0.9765176381959721	-0.0005748264818342004	0.007642572657311709	False	False	-0.0005748264818342004
464	LEXM	0.15755488223416006	0.6117800245926935	-0.0005745693476169436	0.0003497515248685002	False	False	-0.0005745693476169436
8631	NUSAP1	0.09833099650602108	0.5087120552807015	-0.000573031370927868	0.00034881532857740426	False	False	-0.000573031370927868
4790	SSBP1	0.9782186699670294	0.9952245472082829	-0.0005727237252045106	0.17020531047842544	False	False	-0.0005727237252045106
7320	NDUFA9	0.9331192584611416	0.9857633319788486	-0.000572089539179454	0.013016161526406677	False	False	-0.000572089539179454
3661	C6orf201	0.6121566009055044	0.8873302385406423	-0.0005720494826733693	0.0010018816917290482	False	False	-0.0005720494826733693
1435	EML6	0.16250575367674552	0.6117800245926935	-0.0005720134570106641	0.0003481957045995441	False	False	-0.0005720134570106641
646	WNT2B	0.15959812971964918	0.6117800245926935	-0.0005716879664077616	0.0003479975721457895	False	False	-0.0005716879664077616
5797	ALDH1B1	0.787604054839127	0.9468151759910731	-0.0005714608955640443	0.0017051363900814	False	False	-0.0005714608955640443
2162	SLC25A38	0.9620870772385388	0.9898091927925798	-0.0005709770264066852	0.05135951086146754	False	False	-0.0005709770264066852
10923	TGFBR3L	0.8563479706197021	0.9661162967917889	-0.0005706226480928957	0.003240837480698638	False	False	-0.0005706226480928957
9139	IGSF6	0.15848105511399027	0.6117800245926935	-0.0005703957871889377	0.000347210997550292	False	False	-0.0005703957871889377
6089	STKLD1	0.16643787466065424	0.6141409427795839	-0.0005683515197762039	0.000345966612259277	False	False	-0.0005683515197762039
6072	NTNG2	0.45254906011507023	0.8122268224189154	-0.0005671342470635175	0.0007235295921139492	False	False	-0.0005671342470635175
5328	PIWIL2	0.15748590050261396	0.6117800245926935	-0.0005671270671237476	0.0003452212641405476	False	False	-0.0005671270671237476
11520	TSKS	0.10033930087018107	0.5131700852764957	-0.0005653954420006438	0.00034416719028537577	False	False	-0.0005653954420006438
1937	WNT10A	0.1638039506941216	0.6118850022276763	-0.0005653225929041479	0.00034412284562499595	False	False	-0.0005653225929041479
11151	MEF2B	0.09695390873202323	0.506536430042213	-0.0005651407430845955	0.00034401215010677986	False	False	-0.0005651407430845955
5027	SPIN3	0.159715905735744	0.6117800245926935	-0.0005644767036257587	0.00034360793638694905	False	False	-0.0005644767036257587
11546	AC008750.8	0.15881990936940157	0.6117800245926935	-0.0005644300130232784	0.0003435795149100947	False	False	-0.0005644300130232784
12000	PLXNB2	0.15904652962161112	0.6117800245926935	-0.0005630499530211889	0.00034273944557443873	False	False	-0.0005630499530211889
6621	UCP3	0.09539768303040523	0.5028717926997015	-0.0005630036822982272	0.000342711279686405	False	False	-0.0005630036822982272
1517	SLC4A5	0.1576366372417351	0.6117800245926935	-0.0005626870091652176	0.0003425185145978837	False	False	-0.0005626870091652176
11623	BRSK1	0.15862481121933203	0.6117800245926935	-0.0005626018575988237	0.0003424666811850594	False	False	-0.0005626018575988237
3981	GNMT	0.1632660624990356	0.6117800245926935	-0.000561616694284079	0.0003418669931352086	False	False	-0.000561616694284079
9564	CAMKK1	0.15768565349017208	0.6117800245926935	-0.0005614591135007079	0.0003417710706508251	False	False	-0.0005614591135007079
7304	CACNA1C	0.15771416373513766	0.6117800245926935	-0.0005603948868725905	0.00034112325522604915	False	False	-0.0005603948868725905
1173	TRIM17	0.1688758537494185	0.6168489257794484	-0.0005603023874146191	0.00034106694900886374	False	False	-0.0005603023874146191
1004	NCF2	0.15742571953840037	0.6117800245926935	-0.0005591845001840109	0.0003403864693328109	False	False	-0.0005591845001840109
2703	PIGZ	0.15836879567499948	0.6117800245926935	-0.0005589870728343144	0.00034026629146934935	False	False	-0.0005589870728343144
2955	LAMTOR3	0.9582785811504178	0.9896568229970225	-0.0005588307516894993	0.04161488262542886	False	False	-0.0005588307516894993
3786	ZSCAN31	0.157342404833858	0.6117800245926935	-0.000557119112831486	0.000339129227924118	False	False	-0.000557119112831486
4693	CCDC71L	0.812246140722174	0.9559428361699606	-0.0005550486449367849	0.0021830872515207697	False	False	-0.0005550486449367849
9128	GPRC5B	0.15721988616529445	0.6117800245926935	-0.000554472738188925	0.00033751832826431555	False	False	-0.000554472738188925
1595	ANKRD23	0.16039179816792867	0.6117800245926935	-0.0005537979918023612	0.0003371075970295586	False	False	-0.0005537979918023612
4769	CREB3L2	0.929349059048058	0.9840060364103237	-0.0005537801049348642	0.011128990757398177	False	False	-0.0005537801049348642
3753	BTN2A1	0.9581696344608875	0.9896568229970225	-0.0005532735622834949	0.037308886419094266	False	False	-0.0005532735622834949
485	AK4	0.1573534542513033	0.6117800245926935	-0.0005529495832468597	0.0003365911542585879	False	False	-0.0005529495832468597
11465	KPTN	0.8106360996510539	0.9553664402560211	-0.0005527176418007254	0.001828234201525294	False	False	-0.0005527176418007254
5948	C9orf43	0.1631241605164905	0.6117800245926935	-0.0005518457199921764	0.0003359192112491442	False	False	-0.0005518457199921764
9004	NPW	0.16145576918381702	0.6117800245926935	-0.0005511342761356775	0.000335486141551464	False	False	-0.0005511342761356775
3143	TENT4A	0.8644646103306571	0.9693913760514016	-0.0005506185801108002	0.004269619880953595	False	False	-0.0005506185801108002
8481	CPSF2	0.9557654876390203	0.989497397561855	-0.0005490546128795166	0.030116344073819922	False	False	-0.0005490546128795166
5397	LETM2	0.8879729578202777	0.9734539403635566	-0.0005488235111924197	0.005274317383986784	False	False	-0.0005488235111924197
9687	TVP23C	0.8034946627694259	0.9534221720060242	-0.0005486773931199093	0.002093707597225373	False	False	-0.0005486773931199093
7387	EIF2S3B	0.15724890387532933	0.6117800245926935	-0.0005486039561920873	0.0003339458866416844	False	False	-0.0005486039561920873
10440	NRSN2	0.16481145131418828	0.6126098857139811	-0.0005485169151678591	0.0003338929030791672	False	False	-0.0005485169151678591
7388	MAGOHB	0.9545535080932097	0.9893693046369798	-0.0005471950504670625	0.026225230464784484	False	False	-0.0005471950504670625
10128	CDC42EP4	0.15817998134174716	0.6117800245926935	-0.0005467956610688674	0.00033284514226786504	False	False	-0.0005467956610688674
8161	PIP4P1	0.9580891114903858	0.9896568229970225	-0.0005457493213082469	0.03778010779492868	False	False	-0.0005457493213082469
9439	KARS1	0.9590234625489544	0.9896568229970225	-0.000545668704440655	0.037995194236611296	False	False	-0.000545668704440655
3723	H4C2	0.1824586043779358	0.632009539171742	-0.000545621929862271	0.000332130669278668	False	False	-0.000545621929862271
10132	KIF19	0.7002342378386911	0.9164723245895495	-0.0005443744678121894	0.0014669123246092573	False	False	-0.0005443744678121894
6253	SBF2	0.9050581967545144	0.9772730771953335	-0.0005428403960026377	0.006124461590516736	False	False	-0.0005428403960026377
7124	CCNJ	0.7848944897569783	0.9458774231366397	-0.0005422319066041261	0.001572930343429687	False	False	-0.0005422319066041261
6168	LMNTD2	0.15733460412927494	0.6117800245926935	-0.0005420734860617176	0.000329970662596618	False	False	-0.0005420734860617176
7116	PLCE1	0.15724241030949548	0.6117800245926935	-0.0005408992090117468	0.00032925585734195414	False	False	-0.0005408992090117468
3289	F2RL2	0.15724395878592312	0.6117800245926935	-0.0005399077894921734	0.0003286523610186759	False	False	-0.0005399077894921734
7293	IQSEC3	0.15990637835273128	0.6117800245926935	-0.0005397603278052031	0.00032856259822486967	False	False	-0.0005397603278052031
59	ICMT	0.9210362352164181	0.9817987525918194	-0.0005395337608169083	0.010027079207479233	False	False	-0.0005395337608169083
3080	FAM218A	0.16020794317964365	0.6117800245926935	-0.000539259243587577	0.0003282575785263265	False	False	-0.000539259243587577
2158	TTC21A	0.15928432416223196	0.6117800245926935	-0.000539154231719948	0.0003281936557622862	False	False	-0.000539154231719948
8020	WBP4	0.953608350010018	0.9893693046369798	-0.0005389882533462029	0.026038204105433033	False	False	-0.0005389882533462029
3287	POC5	0.9412635491807759	0.9880355596019985	-0.0005389291343099687	0.017329067112138424	False	False	-0.0005389291343099687
9249	PRSS36	0.15723916620669542	0.6117800245926935	-0.0005382443108149559	0.0003276397692290928	False	False	-0.0005382443108149559
6292	IGSF22	0.15821461969988898	0.6117800245926935	-0.0005381674308750805	0.00032759297091603494	False	False	-0.0005381674308750805
483	RAVER2	0.1672732587853814	0.614886044716388	-0.0005375987460549424	0.00032724680141736986	False	False	-0.0005375987460549424
9328	CMTM4	0.15736749221930793	0.6117800245926935	-0.0005363485128000373	0.00032648576014505357	False	False	-0.0005363485128000373
7779	TMEM263	0.9534348842036978	0.9893693046369798	-0.0005361102311731705	0.02747289992212086	False	False	-0.0005361102311731705
2338	ABHD6	0.8602097037775636	0.9677268597148019	-0.0005357736557509742	0.003945416011590596	False	False	-0.0005357736557509742
9083	TVP23A	0.15768521973692953	0.6117800245926935	-0.000535544905389182	0.0003259965887012444	False	False	-0.000535544905389182
2315	ITIH4	0.16937952597205683	0.6169005474928532	-0.0005354395576179381	0.00032593246146614765	False	False	-0.0005354395576179381
6856	PFKP	0.94807455352069	0.9890541429539133	-0.0005342452943028769	0.019540478229713235	False	False	-0.0005342452943028769
9353	CARMIL2	0.8744725782998506	0.9708769280916607	-0.0005338734490011091	0.003972260230521685	False	False	-0.0005338734490011091
532	SYDE2	0.15745146082043962	0.6117800245926935	-0.0005332544626146297	0.00032460235168469233	False	False	-0.0005332544626146297
3405	SLC22A4	0.15759993960004123	0.6117800245926935	-0.000532993381529897	0.00032444342655602287	False	False	-0.000532993381529897
4415	AC005154.5	0.15981099079333805	0.6117800245926935	-0.0005310207875510067	0.00032324267027668984	False	False	-0.0005310207875510067
161	ECE1	0.9003042985308185	0.9761525913557026	-0.0005307055420083607	0.006317577909234495	False	False	-0.0005307055420083607
8076	NEK3	0.1617053091844764	0.6117800245926935	-0.0005304141456223774	0.0003228733955486396	False	False	-0.0005304141456223774
9749	NLK	0.8391505649880697	0.9603938602796911	-0.0005276652783892996	0.0026528702475052844	False	False	-0.0005276652783892996
3915	PACSIN1	0.1585055114353304	0.6117800245926935	-0.000526814350556686	0.0003206821303538261	False	False	-0.000526814350556686
7268	BCCIP	0.9670805499208246	0.9912659906516783	-0.0005266538726046358	0.05873815801551172	False	False	-0.0005266538726046358
748	CTSS	0.9728039372484136	0.992548591712472	-0.000526481889953773	0.07551631379576744	False	False	-0.000526481889953773
9070	NAGPA	0.9549688927015445	0.9893693046369798	-0.0005260599950133751	0.029055115546213907	False	False	-0.0005260599950133751
11502	SLC6A16	0.8184738422387988	0.9568867964233375	-0.0005258359473021925	0.0017809207307696241	False	False	-0.0005258359473021925
3784	ZSCAN26	0.9414989990736725	0.9880355596019985	-0.0005254849280245526	0.016889112903755336	False	False	-0.0005254849280245526
8233	ADCY4	0.157548541766532	0.6117800245926935	-0.0005252412299518945	0.0003197245412784432	False	False	-0.0005252412299518945
3722	H4C1	0.1593421516781449	0.6117800245926935	-0.0005240530548898545	0.00031900127603381643	False	False	-0.0005240530548898545
983	FAM20B	0.8764403683142246	0.9708769280916607	-0.0005237852557328225	0.004424440652548184	False	False	-0.0005237852557328225
4326	SNX8	0.8731061540424285	0.9708263913618425	-0.0005230321598280678	0.0038923711956555117	False	False	-0.0005230321598280678
3263	SERF1A	0.15785927006246728	0.6117800245926935	-0.0005226096350683919	0.000318122638345127	False	False	-0.0005226096350683919
3344	CHD1	0.9701815571379266	0.9917329150808105	-0.0005222253193449184	0.0673529080956332	False	False	-0.0005222253193449184
779	C2CD4D	0.1584187831622519	0.6117800245926935	-0.0005219350146456837	0.0003177119837870162	False	False	-0.0005219350146456837
1437	CLHC1	0.7901343794502653	0.9478654924699016	-0.0005209319224754902	0.0015624968953459482	False	False	-0.0005209319224754902
1737	NEB	0.15734601065456136	0.6117800245926935	-0.0005195879721120096	0.00031628329339744284	False	False	-0.0005195879721120096
10711	PPP1R3D	0.8763785762520708	0.9708769280916607	-0.0005192445106657064	0.003313971787107003	False	False	-0.0005192445106657064
5134	NUP62CL	0.1709686020474305	0.6209026446075717	-0.0005191528929547243	0.00031601845226150315	False	False	-0.0005191528929547243
1770	CCDC173	0.15744726540201412	0.6117800245926935	-0.0005191080498221262	0.0003159911553754595	False	False	-0.0005191080498221262
9365	NRN1L	0.15935624375403773	0.6117800245926935	-0.00051804609054341	0.000315344720130315	False	False	-0.00051804609054341
10180	QRICH2	0.15742914741099787	0.6117800245926935	-0.0005163860548782459	0.00031433422416906107	False	False	-0.0005163860548782459
9776	PIPOX	0.8205530975824862	0.9570137003585077	-0.0005160250424680607	0.0017749486423867178	False	False	-0.0005160250424680607
8539	INF2	0.0971350109202195	0.506536430042213	-0.0005151681523462814	0.0003135928632359335	False	False	-0.0005151681523462814
11057	NANOS3	0.5256542594547997	0.8506778247246749	-0.0005146185720442444	0.0007471778959985058	False	False	-0.0005146185720442444
11476	TMEM143	0.909790009998688	0.9793586188676769	-0.0005140299429469676	0.00684512204560796	False	False	-0.0005140299429469676
11775	IGLV3-12	0.1586293909746579	0.6117800245926935	-0.0005133346644519391	0.0003124767835328762	False	False	-0.0005133346644519391
11008	ZNF69	0.15810304632929015	0.6117800245926935	-0.000513326560777228	0.00031247185066863794	False	False	-0.000513326560777228
10470	SLC4A11	0.15722468575279652	0.6117800245926935	-0.0005119756404137367	0.0003116495191971339	False	False	-0.0005119756404137367
9137	NPIPB3	0.15833144646406133	0.6117800245926935	-0.0005119365076425932	0.0003116256983190509	False	False	-0.0005119365076425932
9245	AC135050.2	0.16376082894935148	0.6118850022276763	-0.0005118613492087445	0.00031157994792015766	False	False	-0.0005118613492087445
3564	HMMR	0.6919342648727029	0.9138006913323907	-0.0005117166587265976	0.0010069230695403635	False	False	-0.0005117166587265976
8982	TELO2	0.9369212221602878	0.9863337125209861	-0.0005098895949888915	0.012924831051600052	False	False	-0.0005098895949888915
9653	KCNAB3	0.16265182335663486	0.6117800245926935	-0.0005092294604095788	0.00030997786607466697	False	False	-0.0005092294604095788
62	ESPN	0.16347103554405118	0.6117800245926935	-0.0005085908236616239	0.00030958911547848445	False	False	-0.0005085908236616239
10436	PARD6G	0.15784058322237737	0.6117800245926935	-0.0005084801434204925	0.00030952174226536565	False	False	-0.0005084801434204925
3622	ZFP2	0.3173106284457033	0.7164881502068218	-0.0005083248299865223	0.0003094271999606136	False	False	-0.0005083248299865223
10872	UHRF1	0.15949996853742882	0.6117800245926935	-0.0005080288149258332	0.00030924700984206744	False	False	-0.0005080288149258332
7163	SLF2	0.9565429863918102	0.9896568229970225	-0.0005069914185989612	0.025262992268786696	False	False	-0.0005069914185989612
7345	P3H3	0.15806248046626156	0.6117800245926935	-0.0005067534308877575	0.0003084706587993952	False	False	-0.0005067534308877575
1623	AFF3	0.1896529071131699	0.641974766827752	-0.0005066325895622734	0.0003083971003368171	False	False	-0.0005066325895622734
8973	CACNA1H	0.16186267828752265	0.6117800245926935	-0.0005055656757052363	0.0003077476491435891	False	False	-0.0005055656757052363
7881	CAMKK2	0.8899053072133536	0.9736696488864086	-0.0005049622248609491	0.003674528889469602	False	False	-0.0005049622248609491
7852	VSIG10	0.15725455125338036	0.6117800245926935	-0.0005045975175109993	0.00030715831244097395	False	False	-0.0005045975175109993
3693	RANBP9	0.9378764454973201	0.9865273136100794	-0.0005042437270285358	0.013579723878336185	False	False	-0.0005042437270285358
5004	MAGED1	0.95326543262968	0.9893693046369798	-0.000504132207028367	0.02380412500000698	False	False	-0.000504132207028367
1842	MYO1B	0.3173105952734211	0.7164881502068218	-0.0005038456392568488	0.0003067006295398667	False	False	-0.0005038456392568488
4217	TXLNB	0.16060650598083118	0.6117800245926935	-0.0005038264507628438	0.00030668894913076384	False	False	-0.0005038264507628438
8953	NHLRC4	0.15854322975244736	0.6117800245926935	-0.0005036126481119177	0.0003065588033032976	False	False	-0.0005036126481119177
914	FCER1G	0.1649311153779291	0.6126098857139811	-0.0005035879591962177	0.0003065437746806444	False	False	-0.0005035879591962177
9532	INPP5K	0.96616010602348	0.9910860781320586	-0.0005035437038949459	0.042148709247041685	False	False	-0.0005035437038949459
5286	ANGPT2	0.1922527309026199	0.6457649553419526	-0.00050265771612252	0.00030597751764853236	False	False	-0.00050265771612252
1644	ECRG4	0.16908173175373983	0.6169005474928532	-0.0005016067996751457	0.00030533780438937047	False	False	-0.0005016067996751457
10769	ARID3A	0.9005523729686491	0.9762415964639405	-0.0005013334581084668	0.004319583357237831	False	False	-0.0005013334581084668
12011	CPT1B	0.6620899876977127	0.9049691523690674	-0.0005001004399138287	0.000958084911545162	False	False	-0.0005001004399138287
2423	AC112128.1	0.16879903857879755	0.6168489257794484	-0.0004996790488288534	0.00030416434499608107	False	False	-0.0004996790488288534
7466	C12orf40	0.5479073283860857	0.8642344660160816	-0.0004991082646111217	0.0007301650217184007	False	False	-0.0004991082646111217
3485	HARS2	0.9602558238710696	0.9897905061510157	-0.0004983788499112221	0.03209135696181619	False	False	-0.0004983788499112221
6841	IGSF9B	0.6842892277152799	0.9106990112065235	-0.0004975539546087683	0.0010044922247077156	False	False	-0.0004975539546087683
2352	KBTBD8	0.8429933593673724	0.9620736871552978	-0.0004972764142469024	0.0025433435557287282	False	False	-0.0004972764142469024
7165	SEMA4G	0.16466611333777756	0.6126098857139811	-0.0004972686464758062	0.0003026970862534742	False	False	-0.0004972686464758062
9170	SBK1	0.8936971024406579	0.9742404146196193	-0.0004971917665359308	0.005733840421035204	False	False	-0.0004971917665359308
3965	AL365205.1	0.31731060553098117	0.7164881502068218	-0.0004969344223789146	0.0003024936375522505	False	False	-0.0004969344223789146
8721	DNAAF4	0.49659846694970355	0.8368893648609402	-0.0004961248106909418	0.0006803047685928751	False	False	-0.0004961248106909418
6878	USP6NL	0.15722890287685654	0.6117800245926935	-0.0004951178136412244	0.00030138783251978257	False	False	-0.0004951178136412244
2316	AC006254.1	0.16502792571630967	0.6126098857139811	-0.0004930924408068324	0.000300154948725696	False	False	-0.0004930924408068324
3538	SAP30L	0.8980130187285765	0.9754778415302775	-0.000492917728939098	0.004919011359232131	False	False	-0.000492917728939098
3050	SLC10A7	0.9156987995864656	0.9802259763769116	-0.0004904965356824201	0.006382269988809167	False	False	-0.0004904965356824201
9015	ECI1	0.8185314802090017	0.9568867964233375	-0.0004895089790544187	0.0016766985595379211	False	False	-0.0004895089790544187
657	BCL2L15	0.3173106275549034	0.7164881502068218	-0.0004893310341143903	0.000297865307393821	False	False	-0.0004893310341143903
8102	TGDS	0.9528893208876672	0.9893693046369798	-0.0004890729761621923	0.02216052987598996	False	False	-0.0004890729761621923
9306	COQ9	0.9471354286421739	0.9890106914018538	-0.0004876379959190558	0.01896505416928719	False	False	-0.0004876379959190558
386	ARMH1	0.8871750690038535	0.9734017663177249	-0.00048688893085768064	0.0037657518512011576	False	False	-0.00048688893085768064
6060	NCS1	0.7722494491627447	0.9419378948165689	-0.00048571713109687027	0.0013044422858552618	False	False	-0.00048571713109687027
8315	CGRRF1	0.963625634680996	0.9900841293642386	-0.000485654820976294	0.03101392056602448	False	False	-0.000485654820976294
4332	TTYH3	0.15722233823201986	0.6117800245926935	-0.00048554964115685764	0.00029556350003408384	False	False	-0.00048554964115685764
5897	GALNT12	0.11119747421901244	0.535852474083672	-0.0004853653980240486	0.0002954513476595902	False	False	-0.0004853653980240486
5312	NAT1	0.90313815121275	0.9767397084375266	-0.00048524233133711523	0.005094472348344078	False	False	-0.00048524233133711523
5881	ZNF782	0.8561856764553455	0.9661162967917889	-0.00048482312362563713	0.0026948293990644843	False	False	-0.00048482312362563713
4964	CFP	0.19156562074683264	0.6452996554538923	-0.00048372547458783063	0.00029445309440284456	False	False	-0.00048372547458783063
4232	FBXO30	0.9202538464884391	0.9814984129334943	-0.0004831160614543778	0.006545649641813913	False	False	-0.0004831160614543778
1533	HK2	0.532853367972295	0.8553430905374053	-0.000482858927237121	0.0007202737343599105	False	False	-0.000482858927237121
8848	HYKK	0.15723998130811462	0.6117800245926935	-0.0004828232374780308	0.00029390388514506877	False	False	-0.0004828232374780308
6492	CDCA5	0.15789160209878528	0.6117800245926935	-0.0004821573085613599	0.0002934985212755451	False	False	-0.0004821573085613599
2272	ZMYND10	0.31731063383404556	0.7164881502068218	-0.00048185373566933396	0.0002933137305582276	False	False	-0.00048185373566933396
9991	HOXB4	0.8870731844404072	0.9734017663177249	-0.0004817361694040957	0.004051464030388768	False	False	-0.0004817361694040957
11533	KCNC3	0.3173106181675821	0.7164881502068218	-0.00048110811362001227	0.0002928598559305478	False	False	-0.00048110811362001227
9386	DERPC	0.8789966861496546	0.970879059044866	-0.0004809504908486893	0.003951842060737553	False	False	-0.0004809504908486893
1836	MFSD6	0.9387158225573767	0.9866662850308096	-0.0004797765077143816	0.012803274698801149	False	False	-0.0004797765077143816
6014	PIP5KL1	0.20670812560289475	0.6645526573090279	-0.0004794375809668805	0.000291842970248778	False	False	-0.0004794375809668805
10996	EPOR	0.9362516964137166	0.9862785346121865	-0.000478482606989531	0.009332901635238573	False	False	-0.000478482606989531
6607	INPPL1	0.9166681613065434	0.980327791483799	-0.00047609164505819994	0.006845778854899761	False	False	-0.00047609164505819994
8724	TEX9	0.1585361329635589	0.6117800245926935	-0.000476063345178639	0.00028978900736840855	False	False	-0.000476063345178639
10240	SLC25A10	0.15950328987138232	0.6117800245926935	-0.00047581985704574025	0.0002896407914113236	False	False	-0.00047581985704574025
10950	FBXL12	0.9570607533598938	0.9896568229970225	-0.00047581150144331794	0.024282721775016107	False	False	-0.00047581150144331794
11243	AD000671.2	0.1572625902454996	0.6117800245926935	-0.0004757326480697046	0.00028958770561327815	False	False	-0.0004757326480697046
1703	CCDC74B	0.15826587502403028	0.6117800245926935	-0.00047569187776843805	0.0002895628879387947	False	False	-0.00047569187776843805
9590	INCA1	0.16056981875893978	0.6117800245926935	-0.00047412665089859826	0.0002886101039332397	False	False	-0.00047412665089859826
4061	FILIP1	0.15731665118188554	0.6117800245926935	-0.0004736069660182933	0.0002882937616499424	False	False	-0.0004736069660182933
9486	ZFPM1	0.7963280043547168	0.9499868627816428	-0.00047281121035443787	0.0014211334824602185	False	False	-0.00047281121035443787
5549	FZD6	0.1582553208106917	0.6117800245926935	-0.00047257036746250694	0.0002876627639695641	False	False	-0.00047257036746250694
7623	HSD17B6	0.8087792913094168	0.9547250428144598	-0.00047213083758232334	0.0014971924348280566	False	False	-0.00047213083758232334
10396	ZNF532	0.6209722000528124	0.8911574301684925	-0.0004720340133653093	0.000792518177363974	False	False	-0.0004720340133653093
11416	CLPTM1	0.9627970000687467	0.9898091927925798	-0.0004718182792685971	0.03518752378447942	False	False	-0.0004718182792685971
6842	JAM3	0.18314381627118678	0.6325418874018348	-0.0004709660917974273	0.0002866862102036902	False	False	-0.0004709660917974273
336	HPCAL4	0.21791654874318364	0.6762768469976178	-0.0004706490407728509	0.00028649321508523036	False	False	-0.0004706490407728509
9326	CKLF-CMTM1	0.1572715664063096	0.6117800245926935	-0.0004703198132422319	0.00028629280789097217	False	False	-0.0004703198132422319
8509	CYP46A1	0.317310627040234	0.7164881502068218	-0.0004688826916135499	0.0002854180040345922	False	False	-0.0004688826916135499
8683	SLC30A4	0.8587465539953905	0.9668027342682858	-0.00046764635637071414	0.001999300830304362	False	False	-0.00046764635637071414
2612	FNDC3B	0.950150715059918	0.9890541429539133	-0.0004669543949238833	0.013576383608447271	False	False	-0.0004669543949238833
1863	SPATS2L	0.9376590034889885	0.9864870565315895	-0.0004666991081765088	0.009699397759253853	False	False	-0.0004666991081765088
4813	ZNF398	0.9284962030402423	0.9839084386691009	-0.0004661724113082415	0.007898816642066913	False	False	-0.0004661724113082415
5166	LAMP2	0.953718175067657	0.9893693046369798	-0.00046473205660726546	0.02158677052897006	False	False	-0.00046473205660726546
2226	TREX1	0.17128150901219755	0.6210102555407754	-0.00046429836305239195	0.00028262743417315894	False	False	-0.00046429836305239195
8073	ATP7B	0.18184054094026908	0.6316836848091013	-0.00046411785684729933	0.0002825175565391689	False	False	-0.00046411785684729933
6045	NUP188	0.935520820348017	0.986185295217149	-0.00046326214238817236	0.01065018644097636	False	False	-0.00046326214238817236
4114	ASCC3	0.957269214128965	0.9896568229970225	-0.000463216459496537	0.027735175338008445	False	False	-0.000463216459496537
9540	SMYD4	0.9375522531160955	0.9864870565315895	-0.0004630471640745939	0.01155357165600538	False	False	-0.0004630471640745939
3315	ATP6AP1L	0.17143785392404115	0.6210102555407754	-0.00045995177027472644	0.00027998157870196797	False	False	-0.00045995177027472644
1052	UBE2T	0.9425749279756092	0.9883677017094928	-0.0004593334137075251	0.009560622059280106	False	False	-0.0004593334137075251
273	ZBTB8A	0.8192456052703456	0.9568867964233375	-0.00045834636093494626	0.0015329156288893424	False	False	-0.00045834636093494626
11540	CLEC11A	0.8136730609577436	0.9562629849181674	-0.0004579536896090505	0.001501466003688451	False	False	-0.0004579536896090505
9341	NOL3	0.16387347722476608	0.6119503849507693	-0.0004564814240646527	0.0002778691115405556	False	False	-0.0004564814240646527
6644	AQP11	0.16228051313145153	0.6117800245926935	-0.0004557971044250623	0.0002774525528806882	False	False	-0.0004557971044250623
7752	SYCP3	0.17762891415264032	0.6284820036027706	-0.00045521565526755546	0.0002770986134818759	False	False	-0.00045521565526755546
11919	ATF4	0.9765525372763653	0.9937873082430906	-0.00045413093851892514	0.08053135815230705	False	False	-0.00045413093851892514
5138	MID2	0.15965078533050775	0.6117800245926935	-0.00045409801996465845	0.00027641828715911545	False	False	-0.00045409801996465845
1747	ACVR1C	0.5738587574979324	0.8739429977791441	-0.0004540370114705902	0.000710300723073376	False	False	-0.0004540370114705902
11188	ZNF208	0.15722246196846296	0.6117800245926935	-0.00045397810237411543	0.0002763452909919427	False	False	-0.00045397810237411543
3372	TMED7-TICAM2	0.15985400469263486	0.6117800245926935	-0.0004532139216500668	0.00027588011933839094	False	False	-0.0004532139216500668
4205	MAP7	0.16192675204320656	0.6117800245926935	-0.00045302484990279257	0.00027576502769246	False	False	-0.00045302484990279257
7036	ASCC1	0.9585503059957969	0.9896568229970225	-0.00045223912935943425	0.02353113227615366	False	False	-0.00045223912935943425
170	TCEA3	0.18751105601513635	0.6394419486432767	-0.0004521475956243559	0.00027523102596951183	False	False	-0.0004521475956243559
1540	TMSB10	0.9925842835538208	0.9992100066276075	-0.00044904670140279336	1.2847615445927687	False	False	-0.00044904670140279336
9705	COPS3	0.970169887617847	0.9917329150808105	-0.0004479180652565062	0.04998596628293054	False	False	-0.0004479180652565062
10713	LSM14B	0.8451469439113929	0.9622012680245562	-0.0004467190573028835	0.0017584610548187524	False	False	-0.0004467190573028835
2830	UBE2K	0.9695101378522597	0.9917329150808105	-0.00044213514862124424	0.04919979614512757	False	False	-0.00044213514862124424
3526	IRGM	0.1577393090058563	0.6117800245926935	-0.00044213485470558116	0.0002691360760405271	False	False	-0.00044213485470558116
6302	KIF18A	0.7088919805294291	0.9202843358313293	-0.0004402912897027898	0.000969635328056396	False	False	-0.0004402912897027898
8151	CFAP97D2	0.17679033172009379	0.6280124532341406	-0.00044003449138914797	0.00026785754408307556	False	False	-0.00044003449138914797
5236	IDH3G	0.9739183109710406	0.9928375642938975	-0.00043950166427990747	0.06453682257622119	False	False	-0.00043950166427990747
1036	KIF14	0.15750263855186966	0.6117800245926935	-0.0004385345137965154	0.00026694447858024685	False	False	-0.0004385345137965154
6636	THAP12	0.9480763905375655	0.9890541429539133	-0.0004370294136737546	0.016113852808806006	False	False	-0.0004370294136737546
9009	CASKIN1	0.3173106382880425	0.7164881502068218	-0.0004341548765007276	0.00026427850826887204	False	False	-0.0004341548765007276
7834	RASAL1	0.15726521252500378	0.6117800245926935	-0.0004320855842686788	0.00026301888988414734	False	False	-0.0004320855842686788
10837	C19orf71	0.21262095177915233	0.6698216157622031	-0.0004289226318542512	0.00026109353929832025	False	False	-0.0004289226318542512
2700	SENP5	0.9554023207022642	0.9894606294825564	-0.0004282959196846276	0.020219258432593673	False	False	-0.0004282959196846276
6342	MAPK8IP1	0.18163700298217614	0.6316836848091013	-0.00042757712793655133	0.0002602745049226024	False	False	-0.00042757712793655133
4373	ARL4A	0.9484952028412605	0.9890541429539133	-0.00042626168739239094	0.012013455703704146	False	False	-0.00042626168739239094
3924	FANCE	0.8115505911962133	0.9554868986328753	-0.0004249944910049301	0.0017015948805620853	False	False	-0.0004249944910049301
145	UBR4	0.9714537269414152	0.9922037153782988	-0.00042485089220953195	0.0457530931881748	False	False	-0.00042485089220953195
3712	ALDH5A1	0.855263494617048	0.9657463483513326	-0.00042458502449828605	0.0017741208061391631	False	False	-0.00042458502449828605
10345	ZSCAN30	0.928933897583589	0.9840060364103237	-0.0004241596025699311	0.005839740765665835	False	False	-0.0004241596025699311
5309	MTUS1	0.1805901184179743	0.6307249296171709	-0.0004225280347361354	0.00025720102379561064	False	False	-0.0004225280347361354
11212	FAAP24	0.9132255588081162	0.9793858352858306	-0.0004220010859401568	0.0033575928106297356	False	False	-0.0004220010859401568
7019	HK1	0.9677530175164331	0.9914175823864043	-0.0004183101770189058	0.03750367339043646	False	False	-0.0004183101770189058
219	KDF1	0.11560470076084695	0.546127749016001	-0.0004182588257537678	0.00025460227334406227	False	False	-0.0004182588257537678
686	FAM72B	0.19356064708508228	0.6483069167602	-0.0004181802662958175	0.0002545544526757219	False	False	-0.0004181802662958175
9318	CCDC113	0.1829932061623591	0.6325418874018348	-0.00041724972930645677	0.00025398801673143543	False	False	-0.00041724972930645677
7626	NEMP1	0.9237124609382726	0.9825146647994305	-0.0004169255823180142	0.006906686063346981	False	False	-0.0004169255823180142
3656	TUBB2A	0.921879573332268	0.9821702019602528	-0.0004166951524381472	0.005454211571024453	False	False	-0.0004166951524381472
11299	RYR1	0.7038855823473127	0.9176739210838886	-0.0004164789984619163	0.0008885295138616632	False	False	-0.0004164789984619163
10204	BIRC5	0.31731060665590705	0.7164881502068218	-0.00041584460249710035	0.0002531326887431877	False	False	-0.00041584460249710035
11539	ASPDH	0.08674853039281058	0.48714330903000075	-0.00041551629870142253	0.0002529328438443349	False	False	-0.00041551629870142253
4454	PSMA2	0.8787005867259069	0.970879059044866	-0.00041530316785772637	0.003428314131851312	False	False	-0.00041530316785772637
4805	ARHGEF35	0.17792874321508392	0.6285212631949046	-0.0004147899911099614	0.0002524907263024042	False	False	-0.0004147899911099614
3773	H2AC16	0.19265589311703182	0.6463808530335554	-0.00041409706394023753	0.00025206892807171387	False	False	-0.00041409706394023753
11886	GCAT	0.31731060588258403	0.7164881502068218	-0.00041344503303563583	0.00025167202419215315	False	False	-0.00041344503303563583
3825	ATP6V1G2	0.8305018569944772	0.9591543647730937	-0.0004115180379724772	0.0014731997203659693	False	False	-0.0004115180379724772
3361	STARD4	0.9247529463718283	0.9829160590206708	-0.0004114785692977187	0.006584417990259676	False	False	-0.0004114785692977187
8394	MAP3K9	0.8667310469596616	0.9699702507265247	-0.0004111608044779604	0.0017910472018340877	False	False	-0.0004111608044779604
2488	RUVBL1	0.9644061520866059	0.9903045693553005	-0.00041098210375479827	0.029205956486270616	False	False	-0.00041098210375479827
982	RALGPS2	0.10189014854354082	0.5160414287906241	-0.0004109333137547244	0.0002501430918671276	False	False	-0.0004109333137547244
3568	SPDL1	0.9387868087096525	0.9866662850308096	-0.0004105534907421011	0.0090098686931181	False	False	-0.0004105534907421011
6655	DDIAS	0.2344831066502856	0.6944171156916691	-0.00040848432447390795	0.0002486523445119046	False	False	-0.00040848432447390795
1147	CNIH3	0.6350606991187688	0.8964135399526343	-0.0004084687889317158	0.0006749910118906291	False	False	-0.0004084687889317158
7253	FAM24B	0.948638890434794	0.9890541429539133	-0.00040796703290685966	0.0138427329401349	False	False	-0.00040796703290685966
7879	P2RX7	0.16309957279069576	0.6117800245926935	-0.00040731374236370184	0.00024793978843886235	False	False	-0.00040731374236370184
2795	TAPT1	0.9118371713170004	0.9793586188676769	-0.00040723677844792266	0.004340286381996436	False	False	-0.00040723677844792266
9320	SETD6	0.9292179008077796	0.9840060364103237	-0.0004056298155539233	0.006813262303799771	False	False	-0.0004056298155539233
6557	LRFN4	0.16884331997353422	0.6168489257794484	-0.0004056138601322124	0.00024690503709853037	False	False	-0.0004056138601322124
9817	UNC45B	0.17934415253589328	0.6292383589661796	-0.00040489267507087947	0.00024646603774021144	False	False	-0.00040489267507087947
7325	LTBR	0.1820881844640718	0.6317052975880241	-0.00040487839916724343	0.0002464573477203099	False	False	-0.00040487839916724343
2505	PIK3R4	0.9609570189456895	0.9898091927925798	-0.0004043150888049447	0.021065581010837574	False	False	-0.0004043150888049447
791	INTS3	0.9457712551507281	0.9886690282347967	-0.00040317570374297863	0.010317546937208558	False	False	-0.00040317570374297863
768	ZNF687	0.9294896897919684	0.9840326902189654	-0.000402821661332804	0.006177529471727091	False	False	-0.000402821661332804
3620	ZNF354A	0.9196452938410924	0.9814984129334943	-0.00040134032639080206	0.005349303643353293	False	False	-0.00040134032639080206
3042	AC098588.2	0.17073827643122105	0.6202576731502327	-0.00040030523940128303	0.00024367357652150547	False	False	-0.00040030523940128303
9019	TEDC2	0.17470375249392192	0.6258508197100815	-0.0003991818937369316	0.0002429897741907844	False	False	-0.0003991818937369316
10632	SDC4	0.17479564944135662	0.6258508197100815	-0.0003989390354233109	0.00024284194161693038	False	False	-0.0003989390354233109
5636	FAM83H	0.31731061694518437	0.7164881502068218	-0.0003988139953026396	0.00024276582726614592	False	False	-0.0003988139953026396
10064	AC005702.1	0.8415077117312796	0.9613144812173489	-0.0003976455545779789	0.0015086693414875518	False	False	-0.0003976455545779789
6741	ANKK1	0.317310631388145	0.7164881502068218	-0.00039736494909562635	0.00024188376468726	False	False	-0.00039736494909562635
10569	ACSS2	0.7331521611256369	0.9290375203324069	-0.0003970457146975526	0.0009371206380347288	False	False	-0.0003970457146975526
2607	SKIL	0.9744029149442797	0.9928375642938975	-0.0003965704950582789	0.04363189773034921	False	False	-0.0003965704950582789
8680	GATM	0.16691393301592533	0.6141409427795839	-0.0003947617800555403	0.00024029916511710063	False	False	-0.0003947617800555403
4496	PHKG1	0.16116739198317756	0.6117800245926935	-0.00039281996324537125	0.00023911714349832	False	False	-0.00039281996324537125
8824	COMMD4	0.9677162120313735	0.9914175823864043	-0.0003924912815581266	0.03150189597996937	False	False	-0.0003924912815581266
458	CYB5RL	0.7414875738572624	0.9322493668168672	-0.000390564286494968	0.0009331752667639123	False	False	-0.000390564286494968
8558	TMEM121	0.17449852994245338	0.6258508197100815	-0.00038967430986711445	0.00023720232317190303	False	False	-0.00038967430986711445
530	WDR63	0.9335853661208083	0.9858104162693818	-0.000388186340828717	0.007851269568691423	False	False	-0.000388186340828717
2766	WFS1	0.7114162857800028	0.9213200305931724	-0.0003866012116696904	0.0010475551989681587	False	False	-0.0003866012116696904
4960	ZNF157	0.3173106310319386	0.7164881502068218	-0.00038250087822974715	0.00023283571596580157	False	False	-0.00038250087822974715
5935	KIAA1958	0.1933667965480622	0.6478421041853761	-0.0003812475378664037	0.00023207278333621257	False	False	-0.0003812475378664037
10640	SNX21	0.16199821133237002	0.6117800245926935	-0.0003810362544925898	0.00023194417104167015	False	False	-0.0003810362544925898
8781	ZWILCH	0.9436749060063568	0.9886133336534925	-0.0003801542135876398	0.009792251185254565	False	False	-0.0003801542135876398
2061	IL17RE	0.1595343927603214	0.6117800245926935	-0.0003791328146704307	0.00023078551024109537	False	False	-0.0003791328146704307
9638	TNFSF13	0.3173106085068039	0.7164881502068218	-0.0003790571103932076	0.00023073942757673526	False	False	-0.0003790571103932076
11542	CTU1	0.18981415009516078	0.641974766827752	-0.00037902414985098903	0.0002307193638543156	False	False	-0.00037902414985098903
11770	PPM1F	0.9235244811735204	0.9824035514599494	-0.0003753212323755029	0.005450278777543902	False	False	-0.0003753212323755029
4323	AC069288.1	0.17364971113084893	0.6244700556503135	-0.00037413524068696027	0.00022774338986239525	False	False	-0.00037413524068696027
5058	ITGB1BP2	0.31731058860657924	0.7164881502068218	-0.00037400726140965807	0.00022766548638986637	False	False	-0.00037400726140965807
910	PPOX	0.9558630370243164	0.9895022018200602	-0.00037370352056582463	0.015479202780240838	False	False	-0.00037370352056582463
4872	IL3RA	0.31731060223514185	0.7164881502068218	-0.000373369632372548	0.00022727734920685336	False	False	-0.000373369632372548
1669	CKAP2L	0.18315375911677712	0.6325418874018348	-0.00037307882381789085	0.00022710032838968306	False	False	-0.00037307882381789085
8461	ZC3H14	0.9679904849873717	0.9914175823864043	-0.0003720334077922116	0.026694323708369706	False	False	-0.0003720334077922116
8867	GOLGA6L9	0.8553057183254482	0.9657463483513326	-0.00037114628634508527	0.0015151010591832577	False	False	-0.00037114628634508527
6119	AL355987.3	0.31731059374407916	0.7164881502068218	-0.0003710923318269313	0.00022589111212038712	False	False	-0.0003710923318269313
1864	KCTD18	0.9609014703280303	0.9898091927925798	-0.0003696014656198547	0.0171278866877827	False	False	-0.0003696014656198547
1031	C1orf53	0.19012658792457957	0.641974766827752	-0.0003680608856777631	0.00022404581195318226	False	False	-0.0003680608856777631
8215	RNF31	0.8783598711796934	0.970879059044866	-0.00036591710681909545	0.0020908054838196435	False	False	-0.00036591710681909545
11763	TMEM191C	0.8485316378708507	0.963164880466546	-0.00036590451043353426	0.0021635179275027597	False	False	-0.00036590451043353426
3776	H4C13	0.31731060857816096	0.7164881502068218	-0.0003653977998303574	0.00022242473985831858	False	False	-0.0003653977998303574
2252	AMT	0.31731060857816096	0.7164881502068218	-0.0003653977998303574	0.00022242473985831858	False	False	-0.0003653977998303574
2647	EEF1AKMT4	0.31731060857816096	0.7164881502068218	-0.0003653977998303574	0.00022242473985831858	False	False	-0.0003653977998303574
7168	PDZD7	0.31731060857816096	0.7164881502068218	-0.0003653977998303574	0.00022242473985831858	False	False	-0.0003653977998303574
11743	RTL10	0.9137618796391875	0.9794249178421777	-0.00036481315958850833	0.003917310732068346	False	False	-0.00036481315958850833
9256	SLC5A2	0.17853665373608713	0.6289687504934389	-0.00036403042018973283	0.00022159238930504575	False	False	-0.00036403042018973283
5594	TRIB1	0.3173105978385414	0.7164881502068218	-0.00036309690205578926	0.00022102413868013278	False	False	-0.00036309690205578926
2269	HYAL2	0.22494762047242733	0.6854510992954085	-0.00036202327012645284	0.00022037059806577464	False	False	-0.00036202327012645284
1006	RGL1	0.1804946854042319	0.6306515537077836	-0.00036184809639124786	0.00022026396640980665	False	False	-0.00036184809639124786
1604	C2orf92	0.31731060567259645	0.7164881502068218	-0.0003617781024754792	0.00022022135975340715	False	False	-0.0003617781024754792
10583	RBM12	0.9632983455066881	0.9899771481910862	-0.00036133958030614056	0.015433516598420662	False	False	-0.00036133958030614056
1971	FBXO36	0.8825657865279886	0.9717731652239988	-0.00036103844271532316	0.0021449912454297422	False	False	-0.00036103844271532316
548	GBP7	0.16483442555545652	0.6126098857139811	-0.00036084210705237526	0.00021965160115445246	False	False	-0.00036084210705237526
3726	H2BC3	0.1797342128648744	0.6298173627190893	-0.0003589089397602916	0.0002184748446653769	False	False	-0.0003589089397602916
6822	CHEK1	0.8739372850865834	0.9708769280916607	-0.0003579089966864885	0.0016787003333746766	False	False	-0.0003579089966864885
1175	H2BU1	0.31731057251444195	0.7164881502068218	-0.00035625038861168804	0.00021685653292977605	False	False	-0.00035625038861168804
8755	AC087632.2	0.31731064070973386	0.7164881502068218	-0.0003555569575865417	0.00021643442799250092	False	False	-0.0003555569575865417
6455	SPINDOC	0.8716337015754545	0.9706105792711481	-0.00035484992246498923	0.0016197318434940894	False	False	-0.00035484992246498923
8229	NOP9	0.9350126419004577	0.9861209747677466	-0.00035454223475368	0.0057075712522729975	False	False	-0.00035454223475368
8734	CCNB2	0.3173106127180498	0.7164881502068218	-0.00035315125788410405	0.00021497003184468518	False	False	-0.00035315125788410405
2153	XYLB	0.3173106331647772	0.7164881502068218	-0.00035303751252248604	0.00021490079283317573	False	False	-0.00035303751252248604
2207	ALS2CL	0.16354790931057558	0.6117800245926935	-0.0003520864434246605	0.00021432185859556033	False	False	-0.0003520864434246605
11776	IGLV2-11	0.3173106278881498	0.7164881502068218	-0.00035201718429804963	0.00021427969921959694	False	False	-0.00035201718429804963
6239	PPFIBP2	0.3173106040564312	0.7164881502068218	-0.0003514529502008097	0.00021393623896243057	False	False	-0.0003514529502008097
2991	ALPK1	0.17537918644684994	0.6270472249769896	-0.0003507142351695708	0.0002134865687708502	False	False	-0.0003507142351695708
4743	STRIP2	0.19429374207795522	0.6500219818154116	-0.0003506786713743362	0.0002134649203977426	False	False	-0.0003506786713743362
10453	STK35	0.9226452704068989	0.982267745116875	-0.0003483629518527577	0.004223924261814893	False	False	-0.0003483629518527577
8376	ARG2	0.18178747993257582	0.6316836848091013	-0.0003468269066094681	0.0002111202763516674	False	False	-0.0003468269066094681
6742	TMPRSS5	0.3173106028155051	0.7164881502068218	-0.0003467840159166321	0.00021109416795363976	False	False	-0.0003467840159166321
2267	HYAL3	0.3173106072386099	0.7164881502068218	-0.00034427979148512957	0.00020956979788906252	False	False	-0.00034427979148512957
904	KLHDC9	0.1684506875817591	0.6168489257794484	-0.0003428017316033736	0.00020867007412267086	False	False	-0.0003428017316033736
8200	SLC22A17	0.18363809771762807	0.6327656641402257	-0.000342694998229718	0.000208605103444466	False	False	-0.000342694998229718
9269	ABCC11	0.3173106121050535	0.7164881502068218	-0.0003423452805785861	0.0002083922235157609	False	False	-0.0003423452805785861
2931	HSD17B13	0.31731062778681723	0.7164881502068218	-0.0003414925052760901	0.00020787312262105564	False	False	-0.0003414925052760901
8703	SPPL2A	0.979261960060015	0.9952871240641266	-0.00034118670702261504	0.054253047512666214	False	False	-0.00034118670702261504
11641	ZNF444	0.9619850779847946	0.9898091927925798	-0.0003408427417208894	0.018845479353801077	False	False	-0.0003408427417208894
3294	PDE8B	0.18300937956789828	0.6325418874018348	-0.000340294295093553	0.00020714374880361576	False	False	-0.000340294295093553
11126	PIK3R2	0.3173105915748131	0.7164881502068218	-0.00033948424253208554	0.0002066506540714099	False	False	-0.00033948424253208554
3022	PGRMC2	0.9568128625027403	0.9896568229970225	-0.000339055734489268	0.012987033812477082	False	False	-0.000339055734489268
11825	MTMR3	0.9618676489097042	0.9898091927925798	-0.0003389522761758584	0.01327602262890736	False	False	-0.0003389522761758584
10840	TBXA2R	0.7593704249731419	0.937989531550884	-0.0003386616355730087	0.000859813974842161	False	False	-0.0003386616355730087
4092	SRSF12	0.3173106041806728	0.7164881502068218	-0.0003361552277680089	0.00020462421810702255	False	False	-0.0003361552277680089
4122	MTRES1	0.9680712701938485	0.9914175823864043	-0.0003344175773738117	0.020887845977990416	False	False	-0.0003344175773738117
4878	ZBED1	0.9631744984152426	0.9899418919235344	-0.0003326843147205849	0.013920382565215812	False	False	-0.0003326843147205849
10882	PRR22	0.3173105992487287	0.7164881502068218	-0.0003314832913452725	0.00020178031963816423	False	False	-0.0003314832913452725
3186	CARD6	0.8864970598034703	0.9732657159149412	-0.00033074363158511644	0.0016931143089029613	False	False	-0.00033074363158511644
9191	MAZ	0.9747208760016195	0.9929546776254438	-0.00033001320917437193	0.0403386867714201	False	False	-0.00033001320917437193
4465	AEBP1	0.3173106209210938	0.7164881502068218	-0.00032939369793849414	0.00020050834353396187	False	False	-0.00032939369793849414
4344	FSCN1	0.31731059791136557	0.7164881502068218	-0.000328900087576301	0.00020020787331642595	False	False	-0.000328900087576301
9731	B9D1	0.8491671796369011	0.9636061237574626	-0.00032873190483508253	0.0012892671083764475	False	False	-0.00032873190483508253
9677	MYH3	0.18017999067234772	0.6306031628321411	-0.0003278597730867741	0.000199574613674985	False	False	-0.0003278597730867741
7169	SFXN3	0.9702339868018335	0.9917329150808105	-0.000327041133989149	0.022796862331265398	False	False	-0.000327041133989149
3206	MOCS2	0.9738202226011679	0.9928375642938975	-0.0003258076959149923	0.026837611903121866	False	False	-0.0003258076959149923
8360	HSPA2	0.31731061396368204	0.7164881502068218	-0.0003251967292273203	0.0001979535671390034	False	False	-0.0003251967292273203
5008	KDM5C	0.9619383223598571	0.9898091927925798	-0.00032494778266067826	0.016125666267147055	False	False	-0.00032494778266067826
4711	LSMEM1	0.31731061162080054	0.7164881502068218	-0.0003245236623588313	0.000197543858259529	False	False	-0.0003245236623588313
141	PADI4	0.31731061162080054	0.7164881502068218	-0.0003245236623588313	0.000197543858259529	False	False	-0.0003245236623588313
2626	USP13	0.8804285918220753	0.9710817079881117	-0.00032375515687574	0.0015758009876430405	False	False	-0.00032375515687574
6097	VAV2	0.3173105889696387	0.7164881502068218	-0.000322616044735461	0.0001963826543501889	False	False	-0.000322616044735461
11670	ZIK1	0.17876865044438786	0.6292383589661796	-0.00032258136268721577	0.00019636154271360465	False	False	-0.00032258136268721577
4015	CLIC5	0.9363064180918377	0.9862785346121865	-0.0003225265894040003	0.006129803881801234	False	False	-0.0003225265894040003
10638	UBE2C	0.863843093126913	0.9691491013941944	-0.00032194278892118866	0.0013835786137990605	False	False	-0.00032194278892118866
11797	KIAA1671	0.9627499246901532	0.9898091927925798	-0.0003213401778359389	0.015119248398856673	False	False	-0.0003213401778359389
5526	TSPYL5	0.31731060792475557	0.7164881502068218	-0.00032016959572573277	0.00019489345330733074	False	False	-0.00032016959572573277
5459	MCMDC2	0.3173106240862491	0.7164881502068218	-0.00031998295927966705	0.00019477984407655945	False	False	-0.00031998295927966705
10803	BTBD2	0.9460561575967756	0.9886690282347967	-0.0003193462539774982	0.0070633279249914405	False	False	-0.0003193462539774982
2868	SPINK2	0.3173106336782958	0.7164881502068218	-0.0003187751128621756	0.00019404460449568605	False	False	-0.0003187751128621756
4814	ZNF282	0.9512403626480674	0.9890541429539133	-0.00031689147035932356	0.00834668394614357	False	False	-0.00031689147035932356
2677	GP5	0.3173106172101931	0.7164881502068218	-0.0003147543255970516	0.0001915970731698651	False	False	-0.0003147543255970516
9838	DHRS11	0.8754690619092661	0.9708769280916607	-0.0003135999508362676	0.0014728597903681836	False	False	-0.0003135999508362676
6898	DCLRE1C	0.9730868451750718	0.9925888479218943	-0.00031348675131802394	0.026174691780238422	False	False	-0.00031348675131802394
5601	LRRC6	0.31731061183388004	0.7164881502068218	-0.0003134068272516378	0.0001907768247472492	False	False	-0.0003134068272516378
9957	SPATA32	0.31731059499526404	0.7164881502068218	-0.0003121595961352916	0.00019001761093500043	False	False	-0.0003121595961352916
3478	CD14	0.31731061477540606	0.7164881502068218	-0.00031162811264051095	0.00018969408660584342	False	False	-0.00031162811264051095
5808	TJP2	0.3173106026454458	0.7164881502068218	-0.0003114513643571108	0.00018958649649179803	False	False	-0.0003114513643571108
3234	LRRC70	0.3173106297217339	0.7164881502068218	-0.00031127482601347003	0.00018947903417216295	False	False	-0.00031127482601347003
9671	MYH10	0.3173105968793353	0.7164881502068218	-0.00031013214489728207	0.00018878346197625175	False	False	-0.00031013214489728207
5505	LRRC69	0.31731061064926164	0.7164881502068218	-0.0003097822383003667	0.0001885704670325774	False	False	-0.0003097822383003667
5802	CBWD5	0.94961430875508	0.9890541429539133	-0.0003094653132396459	0.007267682210192546	False	False	-0.0003094653132396459
4918	CNKSR2	0.31731059909783865	0.7164881502068218	-0.0003079582396831472	0.00018746016363686634	False	False	-0.0003079582396831472
11838	OSBP2	0.317310604338727	0.7164881502068218	-0.00030778566920095814	0.00018735511663158625	False	False	-0.00030778566920095814
4174	TPD52L1	0.3173106118574299	0.7164881502068218	-0.00030761324567660074	0.0001872501590823934	False	False	-0.00030761324567660074
3488	PCDHGB2	0.3173105954671178	0.7164881502068218	-0.0003075271283873137	0.0001871977378152816	False	False	-0.0003075271283873137
8551	PACS2	0.9219691719837722	0.9821702019602528	-0.0003071620221518211	0.00332194930340463	False	False	-0.0003071620221518211
8040	SLC25A30	0.8908995964770613	0.9736696488864086	-0.00030507119010046263	0.001921283729135624	False	False	-0.00030507119010046263
2353	SUCLG2	0.97498574006199	0.9930519750930115	-0.00030483387419648887	0.03357269029066588	False	False	-0.00030483387419648887
639	OVGP1	0.3173106163885287	0.7164881502068218	-0.00030454306564183165	0.00018538128084648515	False	False	-0.00030454306564183165
714	ACP6	0.9526894634415293	0.9893693046369798	-0.0003037932447973229	0.006512274077252396	False	False	-0.0003037932447973229
9260	TP53TG3D	0.16242331201629737	0.6117800245926935	-0.00030374365702616344	0.00018489466529088232	False	False	-0.00030374365702616344
9880	CDC6	0.31731061815603945	0.7164881502068218	-0.0003033657024773984	0.0001846645970139897	False	False	-0.0003033657024773984
5230	TREX2	0.3173106024200948	0.7164881502068218	-0.00030228060783720124	0.0001840040788248283	False	False	-0.00030228060783720124
1501	SPR	0.31731057798883616	0.7164881502068218	-0.00030153393608908275	0.00018354956522509695	False	False	-0.00030153393608908275
4124	SOBP	0.31731062236017377	0.7164881502068218	-0.00030095574099784587	0.0001831976066396445	False	False	-0.00030095574099784587
7018	HKDC1	0.3173105998496558	0.7164881502068218	-0.00030087338163025133	0.0001831474728924774	False	False	-0.00030087338163025133
5435	LYN	0.8939324213538768	0.9742404146196193	-0.00030055580575627646	0.0016414609566596644	False	False	-0.00030055580575627646
9783	ANKRD13B	0.31731060224416563	0.7164881502068218	-0.00030037983424998597	0.00018284704101326454	False	False	-0.00030037983424998597
799	AL358472.6	0.3173106072183673	0.7164881502068218	-0.0003000516774121397	0.00018264728557049894	False	False	-0.0003000516774121397
9756	SLC46A1	0.3173106036796043	0.7164881502068218	-0.0002998879034058676	0.0001825475931510111	False	False	-0.0002998879034058676
11962	ATP5MGL	0.17252679169253796	0.6225253529691178	-0.0002992705335555353	0.00018217178812859365	False	False	-0.0002992705335555353
8363	CHURC1	0.9841188856252455	0.997369815055585	-0.00029903483418770854	0.07652481218165698	False	False	-0.00029903483418770854
109	DRAXIN	0.31731059530752587	0.7164881502068218	-0.00029866521424738984	0.00018180331850532833	False	False	-0.00029866521424738984
10187	AC015802.6	0.31731059530752587	0.7164881502068218	-0.00029866521424738984	0.00018180331850532833	False	False	-0.00029866521424738984
6683	PIWIL4	0.31731063255342007	0.7164881502068218	-0.0002985840515364236	0.0001817539131863	False	False	-0.0002985840515364236
7120	SORBS1	0.31731062365851476	0.7164881502068218	-0.0002980980199995431	0.0001814580563469765	False	False	-0.0002980980199995431
4601	AC004922.1	0.31731062600627863	0.7164881502068218	-0.0002980171721982159	0.00018140884271956363	False	False	-0.0002980171721982159
11536	POLD1	0.9535800647034935	0.9893693046369798	-0.0002978040833424715	0.008319612578670638	False	False	-0.0002978040833424715
7583	RDH5	0.31731062362532914	0.7164881502068218	-0.0002967296116540977	0.0001806250796010931	False	False	-0.0002967296116540977
10884	NRTN	0.3173106240530299	0.7164881502068218	-0.0002966494776479523	0.0001805763004746753	False	False	-0.0002966494776479523
8926	TTC23	0.3173106046377736	0.7164881502068218	-0.0002963295504486727	0.00018038155457279412	False	False	-0.0002963295504486727
3293	ZBED3	0.3173106231766789	0.7164881502068218	-0.0002961698072857802	0.00018028431580598437	False	False	-0.0002961698072857802
4627	LAMTOR4	0.9890930346090256	0.9989975249208896	-0.00029598214213489367	0.19529859735699395	False	False	-0.00029598214213489367
761	TNFAIP8L2	0.9710032623395273	0.9921657827907087	-0.00029538289008579355	0.01991812742790295	False	False	-0.00029538289008579355
6796	MCAM	0.3173106081958456	0.7164881502068218	-0.00029505653872987774	0.0001796066476069585	False	False	-0.00029505653872987774
2219	CDC25A	0.317310622587239	0.7164881502068218	-0.0002949773284586735	0.00017955843077594613	False	False	-0.0002949773284586735
4380	HDAC9	0.161822366502096	0.6117800245926935	-0.00029455644122912053	0.00017930222854214379	False	False	-0.00029455644122912053
5216	MAMLD1	0.7036065147458708	0.9176739210838886	-0.0002939286793607002	0.0006052682218615035	False	False	-0.0002939286793607002
11006	ZNF440	0.8973641739635261	0.9754778415302775	-0.0002934501006852768	0.0016595513461481074	False	False	-0.0002934501006852768
5363	PBK	0.16427143548850745	0.6124643092397188	-0.00029331321996217794	0.00017854545560313205	False	False	-0.00029331321996217794
1876	FLACC1	0.31731062809380783	0.7164881502068218	-0.0002930112216183472	0.0001783616233438919	False	False	-0.0002930112216183472
7307	NRIP2	0.31731060400410893	0.7164881502068218	-0.00029269912517209155	0.00017817164417351553	False	False	-0.00029269912517209155
11161	AC011448.1	0.31731060400410893	0.7164881502068218	-0.00029269912517209155	0.00017817164417351553	False	False	-0.00029269912517209155
785	S100A5	0.31731060400410893	0.7164881502068218	-0.00029269912517209155	0.00017817164417351553	False	False	-0.00029269912517209155
10708	EDN3	0.31731062194016363	0.7164881502068218	-0.0002924654622199305	0.00017802940899483335	False	False	-0.0002924654622199305
11010	AC008770.2	0.3173106148378529	0.7164881502068218	-0.00029145722652563284	0.0001774156763392888	False	False	-0.00029145722652563284
844	UBQLN4	0.9585252168972594	0.9896568229970225	-0.0002912324650192684	0.010662809690563347	False	False	-0.0002912324650192684
10292	EPB41L3	0.31731060603695554	0.7164881502068218	-0.00029114844712757495	0.0001772277163205954	False	False	-0.00029114844712757495
2177	ZNF662	0.3173106068580742	0.7164881502068218	-0.00029007275778859684	0.0001765729233210162	False	False	-0.00029007275778859684
9410	MTSS2	0.31731060291418905	0.7164881502068218	-0.00028923314570901236	0.00017606183513583777	False	False	-0.00028923314570901236
5199	INTS6L	0.9427389606616036	0.9884056050937825	-0.00028894361778688724	0.00641636896726812	False	False	-0.00028894361778688724
698	ITGA10	0.3173105931844406	0.7164881502068218	-0.0002883984462197967	0.00017555373733986075	False	False	-0.0002883984462197967
11019	ZNF442	0.3173105931844406	0.7164881502068218	-0.0002883984462197967	0.00017555373733986075	False	False	-0.0002883984462197967
4346	OCM	0.3173106252154741	0.7164881502068218	-0.00028817162730379066	0.0001754156682589549	False	False	-0.00028817162730379066
7977	ATP8A2	0.31731060957203533	0.7164881502068218	-0.00028809609097837506	0.00017536968783012305	False	False	-0.00028809609097837506
7734	CCDC38	0.16313784367597933	0.6117800245926935	-0.0002876321241102027	0.00017508726218332378	False	False	-0.0002876321241102027
11808	TTC28	0.31731062015183287	0.7164881502068218	-0.00028726796260362725	0.00017486558999918892	False	False	-0.00028726796260362725
11438	SIX5	0.31731062015183287	0.7164881502068218	-0.00028726796260362725	0.00017486558999918892	False	False	-0.00028726796260362725
3717	ARMH2	0.31731062015183287	0.7164881502068218	-0.00028726796260362725	0.00017486558999918892	False	False	-0.00028726796260362725
3409	IL5	0.31731062015183287	0.7164881502068218	-0.00028726796260362725	0.00017486558999918892	False	False	-0.00028726796260362725
5849	GADD45G	0.31731059831695235	0.7164881502068218	-0.00028689313615727657	0.00017463742585901	False	False	-0.00028689313615727657
7857	CIT	0.317310597982676	0.7164881502068218	-0.00028644459986141673	0.000174364393101369	False	False	-0.00028644459986141673
11013	ZNF433	0.317310597982676	0.7164881502068218	-0.00028644459986141673	0.000174364393101369	False	False	-0.00028644459986141673
9514	MC1R	0.31731060515453874	0.7164881502068218	-0.0002861463804332543	0.00017418286114151454	False	False	-0.0002861463804332543
4552	ZP3	0.15744763273806042	0.6117800245926935	-0.00028550627410698395	0.0001737932159844598	False	False	-0.00028550627410698395
12104	HSF2BP	0.3173106139347432	0.7164881502068218	-0.000285329462841656	0.0001736855875320913	False	False	-0.000285329462841656
11397	ZNF404	0.3173106133431885	0.7164881502068218	-0.0002844436010330858	0.00017314634623832019	False	False	-0.0002844436010330858
9340	HSF4	0.3173106063477634	0.7164881502068218	-0.00028414953841215864	0.00017296734460778998	False	False	-0.00028414953841215864
11391	SRRM5	0.3173106063477634	0.7164881502068218	-0.00028414953841215864	0.00017296734460778998	False	False	-0.00028414953841215864
634	DRAM2	0.9776112543274941	0.9947457467935468	-0.00028341665970622973	0.033896147512892216	False	False	-0.00028341665970622973
11047	LYL1	0.31731060942552325	0.7164881502068218	-0.0002832710454891418	0.00017243258889782095	False	False	-0.0002832710454891418
7232	SLC18A2	0.3173106239291519	0.7164881502068218	-0.000282761059825719	0.00017212215071628033	False	False	-0.000282761059825719
4659	VGF	0.31731062380871583	0.7164881502068218	-0.0002826883786810306	0.0001720779082914288	False	False	-0.0002826883786810306
3181	DAB2	0.317310609253696	0.7164881502068218	-0.0002826156975363423	0.00017203366586657725	False	False	-0.0002826156975363423
11681	ZNF587B	0.9323601369587199	0.9855506190330322	-0.0002825453257290068	0.002379470268856047	False	False	-0.0002825453257290068
7732	NTN4	0.31731058906495424	0.7164881502068218	-0.0002821081261801521	0.00017172469732075525	False	False	-0.0002821081261801521
4303	DLL1	0.3173106202560442	0.7164881502068218	-0.00028160238129986824	0.00017141684058630304	False	False	-0.00028160238129986824
7760	NT5DC3	0.16052804788241118	0.6117800245926935	-0.000281401951811613	0.00017129483526277396	False	False	-0.000281401951811613
86	TMEM201	0.8577238793802127	0.9663256386504588	-0.00028054518765368924	0.0011456394022046105	False	False	-0.00028054518765368924
3367	MCC	0.31731061519634285	0.7164881502068218	-0.0002804531920511403	0.00017071730676367203	False	False	-0.0002804531920511403
7449	IPO8	0.9720731824931617	0.9924055585546833	-0.00027997700668897353	0.020040857674576553	False	False	-0.00027997700668897353
5719	ACER2	0.3173105925248393	0.7164881502068218	-0.0002787469906328943	0.0001696787088115895	False	False	-0.0002787469906328943
9656	ALOX12B	0.3173105925248393	0.7164881502068218	-0.0002787469906328943	0.0001696787088115895	False	False	-0.0002787469906328943
1347	ZNF512	0.9555637375973183	0.9894626976546879	-0.00027871333728946983	0.007671606382555649	False	False	-0.00027871333728946983
2275	Z84492.2	0.31731060847586773	0.7164881502068218	-0.0002786057431628009	0.00016959272873232864	False	False	-0.0002786057431628009
4953	SLC9A7	0.31731061447117187	0.7164881502068218	-0.0002785351614157061	0.00016954976425158025	False	False	-0.0002785351614157061
11365	CD79A	0.31731062188336606	0.7164881502068218	-0.000278394144879348	0.0001694639247461707	False	False	-0.000278394144879348
3205	ITGA2	0.317310605291192	0.7164881502068218	-0.000278182903493486	0.00016933533801051035	False	False	-0.000278182903493486
11664	ZNF772	0.317310610732581	0.7164881502068218	-0.00027790166819185536	0.00016916414461845048	False	False	-0.00027790166819185536
10875	TINCR	0.16660781925295728	0.6141409427795839	-0.00027778187656516795	0.00016909122512792394	False	False	-0.00027778187656516795
11914	PDGFB	0.3173106087956088	0.7164881502068218	-0.0002776911615951511	0.00016903600516322622	False	False	-0.0002776911615951511
528	LPAR3	0.15783730027203305	0.6117800245926935	-0.00027678564942510537	0.00016848480231264947	False	False	-0.00027678564942510537
7501	WNT10B	0.8172875799407692	0.9568867964233375	-0.0002762690506592629	0.0008661527779128172	False	False	-0.0002762690506592629
3792	HLA-G	0.3173105888022639	0.7164881502068218	-0.00027525858960351614	0.00016755525133088997	False	False	-0.00027525858960351614
3504	AC091959.3	0.31731062291537904	0.7164881502068218	-0.00027429748538519347	0.00016697020852046143	False	False	-0.00027429748538519347
2430	ZDHHC23	0.31731062291537904	0.7164881502068218	-0.00027429748538519347	0.00016697020852046143	False	False	-0.00027429748538519347
1809	FKBP7	0.3173105997250841	0.7164881502068218	-0.0002738194735471203	0.000166679233427612	False	False	-0.0002738194735471203
4573	CLDN12	0.31731062055089215	0.7164881502068218	-0.0002737513480952099	0.00016663776414146432	False	False	-0.0002737513480952099
8595	GOLGA8B	0.9733693923255722	0.9927810770767108	-0.0002736862037878824	0.02032750971429802	False	False	-0.0002736862037878824
5944	WDR31	0.3173105922831533	0.7164881502068218	-0.0002736832016493236	0.0001665962820758756	False	False	-0.0002736832016493236
11660	AC003002.3	0.31731060080558376	0.7164881502068218	-0.00027341109872722484	0.0001664306477406645	False	False	-0.00027341109872722484
554	LRRC8D	0.934321322740506	0.9859340454726284	-0.00027300969390734	0.004797623666068527	False	False	-0.00027300969390734
1542	TCF7L1	0.31731062393175447	0.7164881502068218	-0.0002728684464372466	0.00016610032474887864	False	False	-0.0002728684464372466
4839	ASIC3	0.3173106013434448	0.7164881502068218	-0.0002723279985147416	0.0001657713435984011	False	False	-0.0002723279985147416
9577	GLTPD2	0.3173105967583444	0.7164881502068218	-0.0002721258685144355	0.00016564830314014846	False	False	-0.0002721258685144355
5552	RIMS2	0.3173105967583444	0.7164881502068218	-0.0002721258685144355	0.00016564830314014846	False	False	-0.0002721258685144355
9816	NLE1	0.9316808983916294	0.9853769472919203	-0.0002718931502911916	0.002960224780047245	False	False	-0.0002718931502911916
6538	RIN1	0.31731061101807756	0.7164881502068218	-0.0002717225322487646	0.0001654027845190486	False	False	-0.0002717225322487646
10185	CYGB	0.31731061101807756	0.7164881502068218	-0.0002717225322487646	0.0001654027845190486	False	False	-0.0002717225322487646
6091	ADAMTS13	0.31731061101807756	0.7164881502068218	-0.0002717225322487646	0.0001654027845190486	False	False	-0.0002717225322487646
5482	TPD52	0.9583130539305001	0.9896568229970225	-0.00027109840233818105	0.010236405722375753	False	False	-0.00027109840233818105
10649	MMP9	0.31731062954392686	0.7164881502068218	-0.00027078605396421414	0.00016483273199295015	False	False	-0.00027078605396421414
2834	RBM47	0.31731062954392686	0.7164881502068218	-0.00027078605396421414	0.00016483273199295015	False	False	-0.00027078605396421414
11824	ASCC2	0.9811377419252195	0.9962126247964055	-0.00027039434836121143	0.04152115786129742	False	False	-0.00027039434836121143
5113	GPRASP2	0.31731061421864254	0.7164881502068218	-0.00026952547067917294	0.00016406539045620526	False	False	-0.00026952547067917294
3740	H2BC8	0.31731061975295766	0.7164881502068218	-0.00026945944462485613	0.00016402519911416075	False	False	-0.00026945944462485613
4408	SCRN1	0.3173106226652447	0.7164881502068218	-0.0002691298182086944	0.00016382454911052297	False	False	-0.0002691298182086944
6879	ECHDC3	0.31731059497063946	0.7164881502068218	-0.00026873534140086817	0.00016358442341353843	False	False	-0.00026873534140086817
8398	ZFYVE1	0.961626674188778	0.9898091927925798	-0.00026838027028587276	0.010549183338905609	False	False	-0.00026838027028587276
1203	MAP3K21	0.3173106185313501	0.7164881502068218	-0.0002676239623027999	0.0001629079053642054	False	False	-0.0002676239623027999
858	TSACC	0.31731058652533606	0.7164881502068218	-0.00026749382064597635	0.00016282868560925026	False	False	-0.00026749382064597635
9952	PLCD3	0.31731060796747296	0.7164881502068218	-0.0002674287813085285	0.00016278909490093424	False	False	-0.0002674287813085285
9894	TTC25	0.3173106090464007	0.7164881502068218	-0.00026716902284427973	0.00016263097487704975	False	False	-0.00026716902284427973
12004	ADM2	0.3173105962069736	0.7164881502068218	-0.00026710415145863935	0.00016259148640426196	False	False	-0.00026710415145863935
5074	ZDHHC15	0.3173106089538186	0.7164881502068218	-0.00026678029838585985	0.00016239435074690787	False	False	-0.00026678029838585985
1432	PSME4	0.9762989769256246	0.9936152332216752	-0.00026665641293386504	0.02415132395356573	False	False	-0.00026665641293386504
9255	TGFB1I1	0.31731063269014126	0.7164881502068218	-0.0002665217785661913	0.00016223698471004426	False	False	-0.0002665217785661913
6504	TIGD3	0.31731063269014126	0.7164881502068218	-0.0002665217785661913	0.00016223698471004426	False	False	-0.0002665217785661913
11813	ZNRF3	0.31731058853090155	0.7164881502068218	-0.00026600627148709756	0.0001619231855355123	False	False	-0.00026600627148709756
8931	CERS3	0.31731061736925387	0.7164881502068218	-0.0002654286642271869	0.00016157158477440875	False	False	-0.0002654286642271869
2571	MED12L	0.31731061298111385	0.7164881502068218	-0.0002653646745885357	0.00016153263303814432	False	False	-0.0002653646745885357
3094	SCRG1	0.3173106100680827	0.7164881502068218	-0.0002649811986240997	0.00016129920376826035	False	False	-0.0002649811986240997
4629	GAL3ST4	0.3173106100680827	0.7164881502068218	-0.0002649811986240997	0.00016129920376826035	False	False	-0.0002649811986240997
5856	OGN	0.31731060083184603	0.7164881502068218	-0.00026358465835090084	0.00016044910257139456	False	False	-0.00026358465835090084
3638	FLT4	0.3173105992453622	0.7164881502068218	-0.0002635215294652631	0.00016041067479221241	False	False	-0.0002635215294652631
899	F11R	0.9129676700901419	0.9793586188676769	-0.0002619843295532971	0.0017102526502074577	False	False	-0.0002619843295532971
7429	ST8SIA1	0.9631798820934159	0.9899418919235344	-0.00026176028184211447	0.008948239019017762	False	False	-0.00026176028184211447
3858	TNXB	0.3173106144938217	0.7164881502068218	-0.00026151731855861407	0.00015919067267468575	False	False	-0.00026151731855861407
4116	PREP	0.9679594824680504	0.9914175823864043	-0.0002613074837691397	0.014457637941136376	False	False	-0.0002613074837691397
5567	ENPP2	0.3173106032385922	0.7164881502068218	-0.00026108295319651065	0.0001589262660397411	False	False	-0.00026108295319651065
380	B4GALT2	0.31731060430433256	0.7164881502068218	-0.000260897261479362	0.00015881323188381624	False	False	-0.000260897261479362
4678	FBXL13	0.3173106151880398	0.7164881502068218	-0.0002607118216899246	0.00015870035108118375	False	False	-0.0002607118216899246
5507	FAM92A	0.3173106280579091	0.7164881502068218	-0.00026040331521355386	0.00015851255719522377	False	False	-0.00026040331521355386
852	BGLAP	0.3173105814614326	0.7164881502068218	-0.0002600341571407058	0.0001582878435041234	False	False	-0.0002600341571407058
8581	OTUD7A	0.8059878033082517	0.9536377500594766	-0.00025934143991074125	0.0007656059578226561	False	False	-0.00025934143991074125
10464	AVP	0.31731060974247777	0.7164881502068218	-0.00025911571268148384	0.00015772876851787116	False	False	-0.00025911571268148384
4534	GTF2IRD1	0.3173105985475322	0.7164881502068218	-0.0002590547251813915	0.00015769164424167425	False	False	-0.0002590547251813915
4652	SLC12A9	0.9622607361118556	0.9898091927925798	-0.00025899646689817073	0.010402909513252059	False	False	-0.00025899646689817073
4170	TBC1D32	0.9611709812902574	0.9898091927925798	-0.00025884732569312566	0.00793985794843607	False	False	-0.00025884732569312566
5045	EDA	0.15844347751871252	0.6117800245926935	-0.0002587803968978436	0.0001575246552857138	False	False	-0.0002587803968978436
7183	PSD	0.3173106026132903	0.7164881502068218	-0.00025868934602421177	0.00015746923084995957	False	False	-0.00025868934602421177
10309	SPIRE1	0.8281562858583993	0.9590079140138168	-0.00025856600641559126	0.000855376590939532	False	False	-0.00025856600641559126
11005	ZNF491	0.31731061204742983	0.7164881502068218	-0.00025832497457787694	0.0001572474308714144	False	False	-0.00025832497457787694
11637	CCDC106	0.31731061204742983	0.7164881502068218	-0.00025832497457787694	0.0001572474308714144	False	False	-0.00025832497457787694
8165	RNASE6	0.31731058241942556	0.7164881502068218	-0.0002577200541552743	0.0001568792040575287	False	False	-0.0002577200541552743
1227	WDR64	0.3173105948031996	0.7164881502068218	-0.00025723813743767714	0.00015658585198864738	False	False	-0.00025723813743767714
2872	CENPC	0.984342985289407	0.997369815055585	-0.00025709256520854105	0.06309051591085714	False	False	-0.00025709256520854105
11105	ANKLE1	0.31731062213417266	0.7164881502068218	-0.0002563393853278826	0.00015603876411808283	False	False	-0.0002563393853278826
1223	GREM2	0.7697491463269539	0.9410369471670998	-0.0002545142530359625	0.0006601096731864423	False	False	-0.0002545142530359625
11816	GAS2L1	0.31731061412467326	0.7164881502068218	-0.000254207950927065	0.00015474131858790442	False	False	-0.000254207950927065
3462	SMIM33	0.3173105801012541	0.7164881502068218	-0.00025379764466138357	0.00015449155719238203	False	False	-0.00025379764466138357
9743	MTRNR2L1	0.3173105801012541	0.7164881502068218	-0.00025379764466138357	0.00015449155719238203	False	False	-0.00025379764466138357
9938	HROB	0.3173105854686617	0.7164881502068218	-0.00025356377176946317	0.00015434919421928955	False	False	-0.00025356377176946317
8493	IFI27L1	0.9560224877739508	0.9895022018200602	-0.00025354811026341535	0.0062327505544349454	False	False	-0.00025354811026341535
4212	GVQW2	0.3173105847540062	0.7164881502068218	-0.0002531555439073993	0.00015410069798842927	False	False	-0.0002531555439073993
11737	HIRA	0.9553475274469085	0.9894606294825564	-0.00025287697484071246	0.006423510880865066	False	False	-0.00025287697484071246
1356	PLB1	0.31731060951928136	0.7164881502068218	-0.00025274861767184343	0.00015385299408291297	False	False	-0.00025274861767184343
8390	SYNJ2BP-COX16	0.31731062740001764	0.7164881502068218	-0.0002521695618275932	0.00015350051154037824	False	False	-0.0002521695618275932
2228	PFKFB4	0.31731060927539206	0.7164881502068218	-0.00025205409495994847	0.00015343022461470422	False	False	-0.00025205409495994847
5475	LY96	0.9420374378507471	0.9883327132927523	-0.000251691235079881	0.0040620647196584	False	False	-0.000251691235079881
2156	WDR48	0.9798031876785331	0.9952871240641266	-0.0002516428649593258	0.030514800610223818	False	False	-0.0002516428649593258
8792	SPESP1	0.31731061353241824	0.7164881502068218	-0.0002514208116758571	0.00015304473277598477	False	False	-0.0002514208116758571
4168	FAM184A	0.16163663294501973	0.6117800245926935	-0.00025031260266815506	0.00015237014442224752	False	False	-0.00025031260266815506
5982	NR6A1	0.3173106050775228	0.7164881502068218	-0.00024999332628212946	0.00015217579468303834	False	False	-0.00024999332628212946
8975	BAIAP3	0.31731061285599493	0.7164881502068218	-0.0002492010556182793	0.00015169352413738624	False	False	-0.0002492010556182793
8500	C14orf132	0.16346220770910522	0.6117800245926935	-0.00024861591152100775	0.00015133733555695235	False	False	-0.00024861591152100775
3685	TMEM170B	0.317310593565504	0.7164881502068218	-0.00024841378152070173	0.0001512142950986997	False	False	-0.00024841378152070173
12018	SIK1B	0.3173106193480975	0.7164881502068218	-0.0002480779198936872	0.00015100984960107552	False	False	-0.0002480779198936872
1323	ADGRF3	0.3173106193480975	0.7164881502068218	-0.0002480779198936872	0.00015100984960107552	False	False	-0.0002480779198936872
11885	H1-0	0.16110222117887832	0.6117800245926935	-0.00024765056651954615	0.00015074971129943544	False	False	-0.00024765056651954615
3395	CCDC192	0.3173106075431895	0.7164881502068218	-0.00024679881992187096	0.00015023123659734072	False	False	-0.00024679881992187096
11839	MORC2	0.92801830737075	0.9838031136988222	-0.0002466358856746363	0.00265321677267391	False	False	-0.0002466358856746363
434	KTI12	0.9250085545600218	0.9829160590206708	-0.00024613942013171597	0.0026529050183960036	False	False	-0.00024613942013171597
8667	SERINC4	0.317310602250122	0.7164881502068218	-0.000245916779016921	0.00014969432116183735	False	False	-0.000245916779016921
11407	ZNF234	0.9448981504223715	0.9886133336534925	-0.0002457806750709318	0.004082443280970304	False	False	-0.0002457806750709318
7728	FGD6	0.31731062766798585	0.7164881502068218	-0.00024547813088372675	0.00014942730752092224	False	False	-0.00024547813088372675
11360	B3GNT8	0.31731062776860486	0.7164881502068218	-0.0002419715490711885	0.00014729278304428928	False	False	-0.0002419715490711885
9884	TNS4	0.31731060867510236	0.7164881502068218	-0.00024170597527560568	0.00014713112311523903	False	False	-0.00024170597527560568
436	ZFYVE9	0.3173105973591304	0.7164881502068218	-0.00024154690391994314	0.00014703429329054229	False	False	-0.00024154690391994314
2742	POLN	0.3173106161155436	0.7164881502068218	-0.00024133513768468274	0.0001469053870688561	False	False	-0.00024133513768468274
490	WDR78	0.8747236642012912	0.9708769280916607	-0.000241016554099863	0.001084421975205967	False	False	-0.000241016554099863
236	PTAFR	0.3173105911723108	0.7164881502068218	-0.0002407547172319967	0.00014655207386265432	False	False	-0.0002407547172319967
3302	HOMER1	0.9296939002052242	0.9841603085055843	-0.0002396652138568531	0.002936168325611191	False	False	-0.0002396652138568531
9185	SLX1B	0.31731060006696843	0.7164881502068218	-0.0002379969695470983	0.000144873379268179	False	False	-0.0002379969695470983
5596	POU5F1B	0.31731061385330944	0.7164881502068218	-0.00023758620141394623	0.00014462333672495388	False	False	-0.00023758620141394623
1618	MRPL30	0.9547571031160111	0.9893693046369798	-0.00023729776517856976	0.005380324648021348	False	False	-0.00023729776517856976
1197	TSNAX-DISC1	0.31731057984094607	0.7164881502068218	-0.00023610906526713138	0.0001437241752539676	False	False	-0.00023610906526713138
1616	AC092587.1	0.3173106233708505	0.7164881502068218	-0.0002355031791216357	0.00014335536058579444	False	False	-0.0002355031791216357
7988	FLT1	0.3173105779774277	0.7164881502068218	-0.00023490044207253032	0.00014298846283377603	False	False	-0.00023490044207253032
11467	ZNF541	0.3173105779774277	0.7164881502068218	-0.00023490044207253032	0.00014298846283377603	False	False	-0.00023490044207253032
1427	STON1	0.3173106439538683	0.7164881502068218	-0.00023410157930023643	0.00014250217954364002	False	False	-0.00023410157930023643
1855	RFTN2	0.31731059212844126	0.7164881502068218	-0.00023291346722012425	0.00014177895263733635	False	False	-0.00023291346722012425
2292	ABHD14A-ACY1	0.3173105875610555	0.7164881502068218	-0.00023276579559339464	0.0001416890620491198	False	False	-0.00023276579559339464
2421	NEPRO	0.98397736832781	0.997369815055585	-0.00023256891408707245	0.0427945338084311	False	False	-0.00023256891408707245
675	TRIM45	0.3173106166143183	0.7164881502068218	-0.00023018769336057547	0.0001401197211315522	False	False	-0.00023018769336057547
2006	ILKAP	0.9861001773130318	0.9975625479810676	-0.0002300912890230801	0.05208225305597041	False	False	-0.0002300912890230801
390	PLK3	0.9556865015294894	0.989497397561855	-0.00022933886492555532	0.006794550087588713	False	False	-0.00022933886492555532
8005	NBEA	0.31731059902667125	0.7164881502068218	-0.00022922965426273937	0.00013953654411951428	False	False	-0.00022922965426273937
9768	TLCD1	0.3173105927826942	0.7164881502068218	-0.00022918197694339008	0.00013950752200893142	False	False	-0.00022918197694339008
9662	AURKB	0.3173106020617687	0.7164881502068218	-0.0002273608754948496	0.00013839898217608276	False	False	-0.0002273608754948496
3065	MND1	0.3173106020617687	0.7164881502068218	-0.0002273608754948496	0.00013839898217608276	False	False	-0.0002273608754948496
11049	NACC1	0.9664837543358705	0.9910860781320586	-0.0002267288938372662	0.007214415080476839	False	False	-0.0002267288938372662
4333	AMZ1	0.3173106375967002	0.7164881502068218	-0.00022617055904726422	0.00013767441342847075	False	False	-0.00022617055904726422
4084	C6orf163	0.3173105897122536	0.7164881502068218	-0.00022378169651352675	0.00013622026639236237	False	False	-0.00022378169651352675
10387	TCF4	0.31731057800487794	0.7164881502068218	-0.0002232828166633738	0.00013591658853512748	False	False	-0.0002232828166633738
10989	SPC24	0.31731061490575535	0.7164881502068218	-0.00022301163747621622	0.00013575151649532178	False	False	-0.00022301163747621622
2935	ABCG2	0.31731061370489927	0.7164881502068218	-0.00022157646828729625	0.00013487790112695776	False	False	-0.00022157646828729625
4446	TRGV1	0.31731062917012437	0.7164881502068218	-0.0002214428836184193	0.00013479658554367343	False	False	-0.0002214428836184193
5000	USP27X	0.8505243965479593	0.9644917944769621	-0.00022126903250369823	0.0008301219565202864	False	False	-0.00022126903250369823
12062	ITSN1	0.8044119476330849	0.9534664693170948	-0.00022108621696125276	0.000639761378173873	False	False	-0.00022108621696125276
5818	CARNMT1	0.9680485350201433	0.9914175823864043	-0.00022098830105749003	0.010300185171007347	False	False	-0.00022098830105749003
12019	U2AF1L5	0.3173106279720736	0.7164881502068218	-0.00022095439578635436	0.0001344992335097492	False	False	-0.00022095439578635436
5838	NTRK2	0.3173106103215649	0.7164881502068218	-0.00021806837490849067	0.00013274245653057052	False	False	-0.00021806837490849067
6924	PRTFDC1	0.3173106197045421	0.7164881502068218	-0.00021572051360975504	0.00013131326774279694	False	False	-0.00021572051360975504
2455	SLC15A2	0.3173105968867661	0.7164881502068218	-0.00021396142836612776	0.00013024247837875572	False	False	-0.00021396142836612776
7812	RAD9B	0.317310623248546	0.7164881502068218	-0.00021329887947958243	0.00012983917199923815	False	False	-0.00021329887947958243
7850	RFC5	0.972387699401623	0.9924682436495698	-0.0002131617468287724	0.010720946005022863	False	False	-0.0002131617468287724
9348	AC040160.1	0.8922870251405763	0.9736696488864086	-0.00021305073068402598	0.0011158950463429967	False	False	-0.00021305073068402598
7891	BCL7A	0.31731063261492365	0.7164881502068218	-0.00021292797890673168	0.00012961339761453217	False	False	-0.00021292797890673168
3134	SLC12A7	0.31731064382126867	0.7164881502068218	-0.00021284572450901677	0.0001295633277645702	False	False	-0.00021284572450901677
4032	LRRC1	0.9201884777762674	0.9814984129334943	-0.00021220778056226774	0.001477464194338102	False	False	-0.00021220778056226774
2191	KIF15	0.3173106110150108	0.7164881502068218	-0.00021202679149572864	0.00012906482732880794	False	False	-0.00021202679149572864
426	BEND5	0.17726363972780398	0.6284820036027706	-0.00021196779842335017	0.00012902891709950902	False	False	-0.00021196779842335017
11007	ZNF439	0.8540835580707288	0.9657463483513326	-0.00021123752297043722	0.0008459887991428706	False	False	-0.00021123752297043722
6724	LAYN	0.31731062140669136	0.7164881502068218	-0.00021117365929564173	0.00012854550918360512	False	False	-0.00021117365929564173
5566	SAMD12	0.1767393236513404	0.6280124532341406	-0.00021066140628281794	0.0001282336908224331	False	False	-0.00021066140628281794
7837	TPCN1	0.9422012707919758	0.9883677017094928	-0.00020946076079907233	0.00279244443045711	False	False	-0.00020946076079907233
11783	MMP11	0.3173106309458806	0.7164881502068218	-0.00020928903007592074	0.0001273982987621947	False	False	-0.00020928903007592074
9383	CDH1	0.3173106309458806	0.7164881502068218	-0.00020928903007592074	0.0001273982987621947	False	False	-0.00020928903007592074
2388	LNP1	0.31731060054553184	0.7164881502068218	-0.00020889236989459728	0.00012715684400334287	False	False	-0.00020889236989459728
7706	METTL25	0.9713322413175041	0.9921657827907087	-0.0002084617834481622	0.01097032538343166	False	False	-0.0002084617834481622
4710	IFRD1	0.9818599786364655	0.9965487253698759	-0.000207693235977119	0.030791021751874148	False	False	-0.000207693235977119
11103	NR2F6	0.8997229142945163	0.9758080764017867	-0.00020491061043073717	0.0011437723773793588	False	False	-0.00020491061043073717
3550	AC008676.3	0.3173105885011736	0.7164881502068218	-0.00020368160208550284	0.00012398494840096645	False	False	-0.00020368160208550284
9658	AC129492.3	0.3173106398953529	0.7164881502068218	-0.00020364395988665065	0.00012396203486319672	False	False	-0.00020364395988665065
4672	POLR2J3	0.9453836237973086	0.9886133336534925	-0.0002026963338008785	0.00281709604514299	False	False	-0.0002026963338008785
2755	MSANTD1	0.31731059876275647	0.7164881502068218	-0.0002024472612703809	0.0001232335811655111	False	False	-0.0002024472612703809
82	GPR157	0.31731059876275647	0.7164881502068218	-0.0002024472612703809	0.0001232335811655111	False	False	-0.0002024472612703809
3762	PRSS16	0.31731058618227614	0.7164881502068218	-0.00020152209873885963	0.00012267041675812876	False	False	-0.00020152209873885963
7339	PIANP	0.31731058618227614	0.7164881502068218	-0.00020152209873885963	0.00012267041675812876	False	False	-0.00020152209873885963
2636	B3GNT5	0.31731061485223083	0.7164881502068218	-0.0002010443388284977	0.0001223795950185717	False	False	-0.0002010443388284977
1513	TET3	0.9453777053396433	0.9886133336534925	-0.0002002825304237298	0.003286020519101584	False	False	-0.0002002825304237298
3165	AMACR	0.9396752111998938	0.9872632645002101	-0.00019893723644578927	0.0023191621262908563	False	False	-0.00019893723644578927
2621	MFN1	0.9800484654117817	0.995450315053863	-0.00019889793572283818	0.02020509651339391	False	False	-0.00019889793572283818
8393	TTC9	0.3173106160894798	0.7164881502068218	-0.00019886850216857676	0.00012105512097061136	False	False	-0.00019886850216857676
3379	DTWD2	0.9507727341911769	0.9890541429539133	-0.0001986446643971535	0.003074381634916403	False	False	-0.0001986446643971535
8194	CEBPE	0.3173106427523304	0.7164881502068218	-0.00019851042891502255	0.0001208371548243757	False	False	-0.00019851042891502255
7392	AC018630.2	0.3173106427523304	0.7164881502068218	-0.00019851042891502255	0.0001208371548243757	False	False	-0.00019851042891502255
3840	LY6G5B	0.3173105844783255	0.7164881502068218	-0.0001977272486427524	0.00012036041777669032	False	False	-0.0001977272486427524
8853	MTHFS	0.9847847469384516	0.997369815055585	-0.0001953615424644717	0.03206135125011005	False	False	-0.0001953615424644717
9210	SLX1A	0.9113553347656203	0.9793586188676769	-0.00019347779499173998	0.0012075818746387055	False	False	-0.00019347779499173998
2770	S100P	0.3173106435483554	0.7164881502068218	-0.00019187799104353458	0.00011679986103421859	False	False	-0.00019187799104353458
7500	ARF3	0.9845352850081532	0.997369815055585	-0.000190806689445527	0.029936599251870595	False	False	-0.000190806689445527
6671	RAB38	0.3173105876455797	0.7164881502068218	-0.0001907165623068363	0.00011609287679746615	False	False	-0.0001907165623068363
1695	LIMS2	0.3173105876455797	0.7164881502068218	-0.0001907165623068363	0.00011609287679746615	False	False	-0.0001907165623068363
3224	PLK2	0.3173106102053241	0.7164881502068218	-0.00018718808377739745	0.00011394502336383719	False	False	-0.00018718808377739745
5777	2,00 NPR	0.8184855529024365	0.9568867964233375	-0.00018634492371587987	0.0005473513484230229	False	False	-0.00018634492371587987
270	TSSK3	0.3173105958108403	0.7164881502068218	-0.00018542572347352425	0.00011287224040699504	False	False	-0.00018542572347352425
10307	TUBB6	0.3173105958108403	0.7164881502068218	-0.00018542572347352425	0.00011287224040699504	False	False	-0.00018542572347352425
6568	CARNS1	0.31731058834309483	0.7164881502068218	-0.0001825410462101204	0.00011111628131204238	False	False	-0.0001825410462101204
9971	CDC27	0.9849252165476978	0.997369815055585	-0.00018143363497350392	0.03027020430776465	False	False	-0.00018143363497350392
1812	CCDC141	0.8845327495569724	0.9725891505925094	-0.00018127382882868363	0.0008057760989997275	False	False	-0.00018127382882868363
9067	ROGDI	0.9544377516454243	0.9893693046369798	-0.00018046320942986593	0.003599598406673651	False	False	-0.00018046320942986593
2137	TMPPE	0.920088998622974	0.9814984129334943	-0.0001796869361756785	0.0012364389661895074	False	False	-0.0001796869361756785
8434	TTLL5	0.9726517259541092	0.9924793765092111	-0.00017885926966840126	0.009073918463454192	False	False	-0.00017885926966840126
6227	SMPD1	0.9861474668578387	0.9975625479810676	-0.00017846424701720075	0.033973341409122	False	False	-0.00017846424701720075
6619	PAAF1	0.9813809403056173	0.9962875637192523	-0.00017751296797961582	0.01946092751704427	False	False	-0.00017751296797961582
4973	EBP	0.9696811844733036	0.9917329150808105	-0.0001763097612308061	0.006622673835527668	False	False	-0.0001763097612308061
6993	ANK3	0.9725917717032532	0.9924793765092111	-0.00017583479351924357	0.009277406094086884	False	False	-0.00017583479351924357
9910	PSMC3IP	0.9617569908225422	0.9898091927925798	-0.0001746322585776638	0.0040363804023577496	False	False	-0.0001746322585776638
3213	GZMA	0.9973487339735707	0.9997344454913929	-0.00017413243399859376	0.4477886466928639	False	False	-0.00017413243399859376
1057	ADIPOR1	0.9904404017075801	0.9989984726337113	-0.00017174617471787227	0.07374270128971154	False	False	-0.00017174617471787227
188	CLIC4	0.3173106356802088	0.7164881502068218	-0.0001712089913586252	0.00010421823936002674	False	False	-0.0001712089913586252
1596	ANKRD39	0.986050857993398	0.9975625479810676	-0.00017081101905380575	0.027560801584960475	False	False	-0.00017081101905380575
9378	SLC7A6	0.966795186430425	0.9912437917849756	-0.00017034747206515208	0.007465156155587005	False	False	-0.00017034747206515208
5377	SMIM18	0.3173106199704629	0.7164881502068218	-0.00016859287953237498	0.00010262576126447136	False	False	-0.00016859287953237498
6416	RAB3IL1	0.3173106199704629	0.7164881502068218	-0.00016859287953237498	0.00010262576126447136	False	False	-0.00016859287953237498
11647	ZFP28	0.31731061834583224	0.7164881502068218	-0.00016818170201669217	0.00010237546952214615	False	False	-0.00016818170201669217
3559	ZBED8	0.31731061834583224	0.7164881502068218	-0.00016818170201669217	0.00010237546952214615	False	False	-0.00016818170201669217
10824	ZNF555	0.9570855511371508	0.9896568229970225	-0.0001668339202526033	0.0033935326180379454	False	False	-0.0001668339202526033
2634	LAMP3	0.8864131439073155	0.9732657159149412	-0.00016514802000908683	0.0008021502741950928	False	False	-0.00016514802000908683
2111	UBE2E2	0.3173106415645283	0.7164881502068218	-0.00016466795076137202	0.00010023658086640088	False	False	-0.00016466795076137202
3545	HAVCR1	0.3173106415645283	0.7164881502068218	-0.00016466795076137202	0.00010023658086640088	False	False	-0.00016466795076137202
1895	PARD3B	0.3173106415645283	0.7164881502068218	-0.00016466795076137202	0.00010023658086640088	False	False	-0.00016466795076137202
2876	SULT1B1	0.3173106415645283	0.7164881502068218	-0.00016466795076137202	0.00010023658086640088	False	False	-0.00016466795076137202
12071	CBR3	0.3173106359828204	0.7164881502068218	-0.00016456971994797026	0.00010017678586181384	False	False	-0.00016456971994797026
4297	AFDN	0.8806164697420108	0.9710817079881117	-0.00016415416518830492	0.0007535878872147274	False	False	-0.00016415416518830492
800	RPS27	0.995994819169405	0.9997344454913929	-0.0001633835183196682	2.0882027490944433	False	False	-0.0001633835183196682
4264	TMEM242	0.9832928696922543	0.9971957949987056	-0.00016126060747308042	0.01935313934833814	False	False	-0.00016126060747308042
2993	LARP7	0.9916211765629397	0.9991763654406471	-0.0001603953197609269	0.08255960381167414	False	False	-0.0001603953197609269
9199	HIRIP3	0.9803508651894851	0.9956714925940178	-0.00015998417373620802	0.013866247476390682	False	False	-0.00015998417373620802
7409	EMP1	0.31731058976980986	0.7164881502068218	-0.0001584952599688934	9.647914405539569e-05	False	False	-0.0001584952599688934
10700	STX16-NPEPL1	0.317310633704715	0.7164881502068218	-0.00015694009971051464	9.553248779181533e-05	False	False	-0.00015694009971051464
3515	PPARGC1B	0.317310633704715	0.7164881502068218	-0.00015694009971051464	9.553248779181533e-05	False	False	-0.00015694009971051464
7274	MGMT	0.9899334651753984	0.9989984726337113	-0.00015576791156114947	0.047846118990998734	False	False	-0.00015576791156114947
4296	CCR6	0.8907327046191343	0.9736696488864086	-0.00015488809601764866	0.000806409653900116	False	False	-0.00015488809601764866
6432	LBHD1	0.9712570914895429	0.9921657827907087	-0.00015182574673590352	0.005399655968121291	False	False	-0.00015182574673590352
3972	GUCA1B	0.3173105981412966	0.7164881502068218	-0.0001516360241753753	9.230379396377377e-05	False	False	-0.0001516360241753753
682	REG4	0.3173105985794601	0.7164881502068218	-0.00015107564247271958	9.196267873403669e-05	False	False	-0.00015107564247271958
9727	FAM83G	0.9723124939576302	0.9924682436495698	-0.00015068165902332788	0.00461954731853932	False	False	-0.00015068165902332788
11897	TPTEP2-CSNK1E	0.9622630036859187	0.9898091927925798	-0.00014990135492576087	0.002966875816923522	False	False	-0.00014990135492576087
5778	SPAG8	0.9504611352056389	0.9890541429539133	-0.00014962070745545643	0.0016560044306804193	False	False	-0.00014962070745545643
3216	PLPP1	0.9784742484978747	0.9952871240641266	-0.00014929572070797642	0.00996844452263068	False	False	-0.00014929572070797642
8367	MAX	0.9924565227489053	0.9991763654406471	-0.00014882948649040304	0.10300916812381385	False	False	-0.00014882948649040304
3207	FST	0.31731058315802746	0.7164881502068218	-0.00014748269144318311	8.977557963699956e-05	False	False	-0.00014748269144318311
11014	ZNF844	0.31731058315802746	0.7164881502068218	-0.00014748269144318311	8.977557963699956e-05	False	False	-0.00014748269144318311
203	CNKSR1	0.31731058315802746	0.7164881502068218	-0.00014748269144318311	8.977557963699956e-05	False	False	-0.00014748269144318311
6338	TP53I11	0.965693870225037	0.9909348732292648	-0.00014680566721023033	0.0037315118000911572	False	False	-0.00014680566721023033
5904	INVS	0.9797489341950256	0.9952871240641266	-0.00014633036359505285	0.011628226027353937	False	False	-0.00014633036359505285
992	LHX4	0.31731061468192834	0.7164881502068218	-0.00014594232144085086	8.883792648962599e-05	False	False	-0.00014594232144085086
8252	EGLN3	0.31731061605530203	0.7164881502068218	-0.00014345786283769153	8.732558826878002e-05	False	False	-0.00014345786283769153
7282	INPP5A	0.9014947886445679	0.9764382204885659	-0.00014315128780710687	0.000782570167619191	False	False	-0.00014315128780710687
1570	KRCC1	0.9920997997012898	0.9991763654406471	-0.00014303582093946215	0.0678858247461502	False	False	-0.00014303582093946215
3417	LEAP2	0.9022442553612433	0.9765114250229859	-0.00014244899732411583	0.0007988377328533405	False	False	-0.00014244899732411583
425	SPATA6	0.317310624311154	0.7164881502068218	-0.00014143617444607628	8.609494726659453e-05	False	False	-0.00014143617444607628
2786	CLNK	0.31731058752735597	0.7164881502068218	-0.00014127329268378145	8.599579797335054e-05	False	False	-0.00014127329268378145
3291	F2RL1	0.31731058752735597	0.7164881502068218	-0.00014127329268378145	8.599579797335054e-05	False	False	-0.00014127329268378145
6639	LRRC32	0.31731058752735597	0.7164881502068218	-0.00014127329268378145	8.599579797335054e-05	False	False	-0.00014127329268378145
6786	HYOU1	0.9846271091963106	0.997369815055585	-0.00014119238190052642	0.01839930974047325	False	False	-0.00014119238190052642
6132	UAP1L1	0.857387810906739	0.9661162967917889	-0.00013991573822389467	0.000520628826630184	False	False	-0.00013991573822389467
6792	HINFP	0.9862383609904315	0.9975625479810676	-0.0001397520271995504	0.021334468363251535	False	False	-0.0001397520271995504
8336	DACT1	0.31731060683236656	0.7164881502068218	-0.00013932995381035713	8.481284984509514e-05	False	False	-0.00013932995381035713
3785	PGBD1	0.9410251723118942	0.9879643471821004	-0.00013916822671673876	0.001298246810257856	False	False	-0.00013916822671673876
6861	NET1	0.8562562312220402	0.9661162967917889	-0.00013912141015040282	0.0005186054782375059	False	False	-0.00013912141015040282
7802	GIT2	0.9906803414479151	0.9989984726337113	-0.00013783872020870167	0.04737995604296312	False	False	-0.00013783872020870167
5062	CXCR3	0.9944659712463448	0.9996499076884938	-0.00013725290430420021	0.10666946836648206	False	False	-0.00013725290430420021
9932	MPP2	0.31731062331835547	0.7164881502068218	-0.00013689410675847625	8.333010241995793e-05	False	False	-0.00013689410675847625
5233	SLC6A8	0.9084992099970882	0.9789973226586863	-0.00013600603008544486	0.0007949157735184938	False	False	-0.00013600603008544486
7020	TSPAN15	0.31731058895156616	0.7164881502068218	-0.00013543323044602336	8.244083862605067e-05	False	False	-0.00013543323044602336
7974	PABPC3	0.31731058895156616	0.7164881502068218	-0.00013543323044602336	8.244083862605067e-05	False	False	-0.00013543323044602336
5409	PLAT	0.31731058895156616	0.7164881502068218	-0.00013543323044602336	8.244083862605067e-05	False	False	-0.00013543323044602336
8986	AL031708.1	0.31731060876653183	0.7164881502068218	-0.00013511832080699234	8.224914701057605e-05	False	False	-0.00013511832080699234
3017	SPRY1	0.31731060876653183	0.7164881502068218	-0.00013511832080699234	8.224914701057605e-05	False	False	-0.00013511832080699234
4176	HEY2	0.31731060876653183	0.7164881502068218	-0.00013511832080699234	8.224914701057605e-05	False	False	-0.00013511832080699234
8483	LGMN	0.3173106200377858	0.7164881502068218	-0.0001349037098879927	8.21185091746301e-05	False	False	-0.0001349037098879927
5167	CUL4B	0.9871673285012346	0.9980461396811272	-0.00013454149032419125	0.02453021083809285	False	False	-0.00013454149032419125
5484	ZNF704	0.31731061318601594	0.7164881502068218	-0.0001339057297509395	8.151101927602949e-05	False	False	-0.0001339057297509395
1652	SEPTIN10	0.31731061318601594	0.7164881502068218	-0.0001339057297509395	8.151101927602949e-05	False	False	-0.0001339057297509395
9630	TMEM256-PLSCR3	0.31731059482548996	0.7164881502068218	-0.00013292241390607716	8.091245581698949e-05	False	False	-0.00013292241390607716
9729	GRAPL	0.3173106182638947	0.7164881502068218	-0.00013126327048489035	7.99025029819794e-05	False	False	-0.00013126327048489035
10730	KCNQ2	0.3173106182638947	0.7164881502068218	-0.00013126327048489035	7.99025029819794e-05	False	False	-0.00013126327048489035
2078	CAND2	0.3173106182638947	0.7164881502068218	-0.00013126327048489035	7.99025029819794e-05	False	False	-0.00013126327048489035
871	ARHGEF11	0.31731060395051225	0.7164881502068218	-0.0001308433279842545	7.964687582302348e-05	False	False	-0.0001308433279842545
12125	PCBP3	0.31731060395051225	0.7164881502068218	-0.0001308433279842545	7.964687582302348e-05	False	False	-0.0001308433279842545
505	FPGT-TNNI3K	0.3173106180040505	0.7164881502068218	-0.00012775521909403663	7.776708394447423e-05	False	False	-0.00012775521909403663
9474	C16orf74	0.3173106180040505	0.7164881502068218	-0.00012775521909403663	7.776708394447423e-05	False	False	-0.00012775521909403663
44	MMEL1	0.3173106180040505	0.7164881502068218	-0.00012775521909403663	7.776708394447423e-05	False	False	-0.00012775521909403663
5995	ZBTB34	0.9636549517207488	0.9900841293642386	-0.00012693730428858137	0.0025891893778953947	False	False	-0.00012693730428858137
595	DPH5	0.9825910003440697	0.9966558538455886	-0.00012316376307804856	0.01025550231377658	False	False	-0.00012316376307804856
7398	LRP6	0.3173106194799744	0.7164881502068218	-0.00012290670233970754	7.481569759709877e-05	False	False	-0.00012290670233970754
5283	KBTBD11	0.3173106194799744	0.7164881502068218	-0.00012290670233970754	7.481569759709877e-05	False	False	-0.00012290670233970754
1275	KLF11	0.9409266658798756	0.9879604008520019	-0.00012211591175116082	0.0011276677268880644	False	False	-0.00012211591175116082
1185	COG2	0.9879044425124901	0.9985152051275495	-0.00012052759150779208	0.021848719323888762	False	False	-0.00012052759150779208
3133	TRIP13	0.31731061091328827	0.7164881502068218	-0.00011951506254541563	7.275114056011405e-05	False	False	-0.00011951506254541563
3724	H3C2	0.31731061091328827	0.7164881502068218	-0.00011951506254541563	7.275114056011405e-05	False	False	-0.00011951506254541563
7557	ESPL1	0.31731061091328827	0.7164881502068218	-0.00011951506254541563	7.275114056011405e-05	False	False	-0.00011951506254541563
5048	KIF4A	0.31731061091328827	0.7164881502068218	-0.00011951506254541563	7.275114056011405e-05	False	False	-0.00011951506254541563
1918	TMEM169	0.3173106127529626	0.7164881502068218	-0.0001194504325904985	7.271179905089814e-05	False	False	-0.0001194504325904985
1651	SH3RF3	0.3173106127529626	0.7164881502068218	-0.0001194504325904985	7.271179905089814e-05	False	False	-0.0001194504325904985
1965	IRS1	0.31731059754122315	0.7164881502068218	-0.0001187313259327832	7.227406485724134e-05	False	False	-0.0001187313259327832
11109	ANO8	0.9567523198952405	0.9896568229970225	-0.00011730560403303415	0.0014737013948035915	False	False	-0.00011730560403303415
11807	PITPNB	0.9924659231325785	0.9991763654406471	-0.00011565833270523882	0.05070211287101538	False	False	-0.00011565833270523882
8952	PIGQ	0.9824720654263943	0.9966294149915566	-0.00011532377270473225	0.009373004998871368	False	False	-0.00011532377270473225
6942	KIF5B	0.9950674305262956	0.9997344454913929	-0.00011413198667883138	0.11640529103908051	False	False	-0.00011413198667883138
1388	RMDN2	0.9688385816661763	0.9915990808439252	-0.00011381455776268812	0.002739008562294654	False	False	-0.00011381455776268812
9151	EARS2	0.9709852700906458	0.9921657827907087	-0.00011124422330096505	0.003223854172717865	False	False	-0.00011124422330096505
7324	SCNN1A	0.3173106115424183	0.7164881502068218	-0.00011111104801461882	6.763545363850191e-05	False	False	-0.00011111104801461882
3587	AC139491.7	0.3173106115424183	0.7164881502068218	-0.00011111104801461882	6.763545363850191e-05	False	False	-0.00011111104801461882
2911	HNRNPD	0.993617531190722	0.9992134148282619	-0.00011087506522811695	0.07238575515824885	False	False	-0.00011087506522811695
11840	SMTN	0.8781447845435559	0.970879059044866	-0.00011025788432356801	0.00044542007372870633	False	False	-0.00011025788432356801
4919	KLHL34	0.3173106277192455	0.7164881502068218	-0.00010918898653580502	6.646545747373207e-05	False	False	-0.00010918898653580502
11543	SIGLEC9	0.3173106120762124	0.7164881502068218	-0.000108619934321088	6.611906433484893e-05	False	False	-0.000108619934321088
1039	GPR25	0.3173106115790669	0.7164881502068218	-0.0001068547398304635	6.50445561534675e-05	False	False	-0.0001068547398304635
7594	SUOX	0.3173106115790669	0.7164881502068218	-0.0001068547398304635	6.50445561534675e-05	False	False	-0.0001068547398304635
7979	CDK8	0.9857718705832326	0.9975625479810676	-0.00010576933028062731	0.01098654663984941	False	False	-0.00010576933028062731
5324	NUDT18	0.9885892170550382	0.9988558786576911	-0.00010414086955527009	0.014891154369687808	False	False	-0.00010414086955527009
6291	TMEM86A	0.3173106313537208	0.7164881502068218	-0.00010340399149692547	6.294401860025819e-05	False	False	-0.00010340399149692547
2083	WNT7A	0.3173106313537208	0.7164881502068218	-0.00010340399149692547	6.294401860025819e-05	False	False	-0.00010340399149692547
11869	CSF2RB	0.3173106313537208	0.7164881502068218	-0.00010340399149692547	6.294401860025819e-05	False	False	-0.00010340399149692547
2796	QDPR	0.9892982188232534	0.9989984726337113	-0.00010270051485429407	0.020416550177825094	False	False	-0.00010270051485429407
6191	BRSK2	0.3173105871381635	0.7164881502068218	-0.00010267360057714488	6.249941545704688e-05	False	False	-0.00010267360057714488
11284	ZNF793	0.3173105871381635	0.7164881502068218	-0.00010267360057714488	6.249941545704688e-05	False	False	-0.00010267360057714488
276	SYNC	0.9927614175075768	0.9992134148282619	-9.70519596650187e-05	0.04231848743710351	False	False	-9.70519596650187e-05
7408	FAM234B	0.9596661748194429	0.9896759952382478	-9.33894345992323e-05	0.0012297745894178157	False	False	-9.33894345992323e-05
6938	MAP3K8	0.9954420200757181	0.9997344454913929	-9.213970519974973e-05	0.07491686120930141	False	False	-9.213970519974973e-05
11464	DHX34	0.9819520270937232	0.9965487253698759	-9.081691676401196e-05	0.005065477098128978	False	False	-9.081691676401196e-05
4925	SAT1	0.9971537476568917	0.9997344454913929	-8.893652832742992e-05	0.21110686807220108	False	False	-8.893652832742992e-05
9426	PSMD7	0.9961565855284746	0.9997344454913929	-8.852806953163074e-05	0.12788636108025567	False	False	-8.852806953163074e-05
9125	VPS35L	0.9907222970858394	0.9989984726337113	-8.287682711343564e-05	0.01712262715823437	False	False	-8.287682711343564e-05
5861	SUSD3	0.9924639817156746	0.9991763654406471	-8.150096590653317e-05	0.02369925346536359	False	False	-8.150096590653317e-05
6690	FAM76B	0.9908454629106104	0.9989984726337113	-8.010091963935312e-05	0.01445655111464124	False	False	-8.010091963935312e-05
288	DLGAP3	0.9740030573406455	0.9928375642938975	-7.800656060003747e-05	0.002111090741854808	False	False	-7.800656060003747e-05
6836	NFRKB	0.9913105443920313	0.9991763654406471	-7.79833832506048e-05	0.017469201725813614	False	False	-7.79833832506048e-05
11458	TMEM160	0.9963997830122925	0.9997344454913929	-7.734919722554818e-05	0.10590426252796384	False	False	-7.734919722554818e-05
2157	GORASP1	0.9795786600837928	0.9952871240641266	-7.580437650031761e-05	0.0027327924591713506	False	False	-7.580437650031761e-05
7927	DHX37	0.9860655080926952	0.9975625479810676	-7.534989890926804e-05	0.00567045925162522	False	False	-7.534989890926804e-05
1767	BBS5	0.3173106112481498	0.7164881502068218	-7.263784461299303e-05	4.421606725441388e-05	False	False	-7.263784461299303e-05
10425	ZNF516	0.3173106112481498	0.7164881502068218	-7.263784461299303e-05	4.421606725441388e-05	False	False	-7.263784461299303e-05
2835	NSUN7	0.3173106112481498	0.7164881502068218	-7.263784461299303e-05	4.421606725441388e-05	False	False	-7.263784461299303e-05
6777	PHLDB1	0.3173106112481498	0.7164881502068218	-7.263784461299303e-05	4.421606725441388e-05	False	False	-7.263784461299303e-05
4284	SLC22A1	0.3173106112481498	0.7164881502068218	-7.263784461299303e-05	4.421606725441388e-05	False	False	-7.263784461299303e-05
5926	ECPAS	0.993059072602716	0.9992134148282619	-7.19828010728446e-05	0.019866480025767397	False	False	-7.19828010728446e-05
10403	TNFRSF11A	0.31731057719457956	0.7164881502068218	-7.162101713404382e-05	4.359710461262712e-05	False	False	-7.162101713404382e-05
1215	GNG4	0.31731057719457956	0.7164881502068218	-7.162101713404382e-05	4.359710461262712e-05	False	False	-7.162101713404382e-05
11959	SERHL2	0.31731057719457956	0.7164881502068218	-7.162101713404382e-05	4.359710461262712e-05	False	False	-7.162101713404382e-05
4184	PTPRK	0.31731057719457956	0.7164881502068218	-7.162101713404382e-05	4.359710461262712e-05	False	False	-7.162101713404382e-05
4921	YY2	0.9340530118668166	0.9859340454726284	-7.154763793965561e-05	0.0005487343398252475	False	False	-7.154763793965561e-05
7644	CDK4	0.9938289438972673	0.9992134148282619	-7.154746998784813e-05	0.029117375578415428	False	False	-7.154746998784813e-05
10393	NEDD4L	0.9509818389412046	0.9890541429539133	-7.077547950475154e-05	0.0007447038752808389	False	False	-7.077547950475154e-05
9820	SLFN12	0.9872842038256688	0.9980598220695551	-6.906514227324626e-05	0.004758690014133082	False	False	-6.906514227324626e-05
4704	PNPLA8	0.9962707502452497	0.9997344454913929	-6.716459961976624e-05	0.053810491493601016	False	False	-6.716459961976624e-05
2688	PCYT1A	0.9930829263764226	0.9992134148282619	-6.597415720832523e-05	0.019165679071635047	False	False	-6.597415720832523e-05
4977	WAS	0.9967225128658401	0.9997344454913929	-6.357983624084456e-05	0.0875720868431142	False	False	-6.357983624084456e-05
11500	C19orf73	0.9851863851231102	0.997369815055585	-5.8445549486082795e-05	0.002863764017851695	False	False	-5.8445549486082795e-05
9925	BRCA1	0.9897927784021662	0.9989984726337113	-5.8274574546064884e-05	0.005805242061176279	False	False	-5.8274574546064884e-05
5677	C8orf33	0.9936731206366385	0.9992134148282619	-5.765987093067633e-05	0.01776505161507975	False	False	-5.765987093067633e-05
9453	GCSH	0.9852100630176451	0.997369815055585	-5.725309165295199e-05	0.0028295536065840164	False	False	-5.725309165295199e-05
2973	GSTCD	0.9822312268926585	0.9965487253698759	-5.1453211885134245e-05	0.001546569942188992	False	False	-5.1453211885134245e-05
2149	DLEC1	0.9820835759820712	0.9965487253698759	-5.08213771853824e-05	0.0015130574896607002	False	False	-5.08213771853824e-05
1917	PECR	0.9921209737853305	0.9991763654406471	-4.7212596697990634e-05	0.006271782804037348	False	False	-4.7212596697990634e-05
8279	FANCM	0.9934981451530213	0.9992134148282619	-4.624049163627781e-05	0.0074196198327193584	False	False	-4.624049163627781e-05
4816	ZNF783	0.9903582542996614	0.9989984726337113	-4.5392670912102555e-05	0.004061676553058191	False	False	-4.5392670912102555e-05
5361	CCDC25	0.9976676947356182	0.9997344454913929	-3.7777064153583813e-05	0.05756213457585584	False	False	-3.7777064153583813e-05
11293	YIF1B	0.9971160922072999	0.9997344454913929	-3.7750191864386496e-05	0.03181106393121454	False	False	-3.7750191864386496e-05
6916	DNAJC1	0.9984243373376942	0.9997344454913929	-3.770719620167079e-05	0.13085257048401505	False	False	-3.770719620167079e-05
9379	SLC7A6OS	0.9963858748246883	0.9997344454913929	-3.519463716172195e-05	0.020941545701714817	False	False	-3.519463716172195e-05
12039	MAP3K7CL	0.9868457416858241	0.9980454354269064	-3.4450442702763835e-05	0.00135876104985533	False	False	-3.4450442702763835e-05
517	NEXN	0.9790952321597973	0.9952871240641266	-2.9834959081317703e-05	0.0007135923167666819	False	False	-2.9834959081317703e-05
7982	RASL11A	0.9891192612317119	0.9989975249208896	-2.9443631369881817e-05	0.0014053488416286388	False	False	-2.9443631369881817e-05
11174	ZNF486	0.991732615259921	0.9991763654406471	-2.9048608718681306e-05	0.0025479853048878016	False	False	-2.9048608718681306e-05
10088	DDX42	0.9973822573494006	0.9997344454913929	-2.768920678891219e-05	0.024865619720412298	False	False	-2.768920678891219e-05
11893	PLA2G6	0.9966988994945583	0.9997344454913929	-2.6505482449770517e-05	0.011881036853761203	False	False	-2.6505482449770517e-05
5033	SPIN4	0.9904182038926315	0.9989984726337113	-2.560710823154282e-05	0.0013974321756824038	False	False	-2.560710823154282e-05
10550	CDK5RAP1	0.997665525726441	0.9997344454913929	-2.503153738729785e-05	0.024012566358603105	False	False	-2.503153738729785e-05
8906	GDPGP1	0.9926749671849563	0.9992134148282619	-2.4984846784817518e-05	0.0018113536373517837	False	False	-2.4984846784817518e-05
4057	SLC17A5	0.9971146573032712	0.9997344454913929	-2.4140721000406896e-05	0.013672918599590278	False	False	-2.4140721000406896e-05
2959	PPP3CA	0.9977677798207509	0.9997344454913929	-2.3352019312465736e-05	0.02374348328931415	False	False	-2.3352019312465736e-05
9979	LRRC46	0.9906270099796382	0.9989984726337113	-1.9974004608555903e-05	0.0011002441490110396	False	False	-1.9974004608555903e-05
9206	GDPD3	0.9938618510151036	0.9992134148282619	-1.7412403640821957e-05	0.0014899261321648103	False	False	-1.7412403640821957e-05
9985	NFE2L1	0.9976948284776255	0.9997344454913929	-1.7356811592545015e-05	0.012543514876063628	False	False	-1.7356811592545015e-05
10156	LLGL2	0.9970386418469619	0.9997344454913929	-1.629804339817085e-05	0.005693950246603381	False	False	-1.629804339817085e-05
376	ST3GAL3	0.9962574759685534	0.9997344454913929	-1.5300409661720575e-05	0.0036471497385310134	False	False	-1.5300409661720575e-05
10745	SAMD10	0.9959027543390568	0.9997344454913929	-1.4922853998498314e-05	0.0026590644283543564	False	False	-1.4922853998498314e-05
8985	CRAMP1	0.9978799669689848	0.9997344454913929	-9.103995676434966e-06	0.003807100178617458	False	False	-9.103995676434966e-06
7819	ATXN2	0.9990203439112532	0.9997344454913929	-8.953846760544974e-06	0.017944786978401697	False	False	-8.953846760544974e-06
10821	SGTA	0.9991395172317279	0.9997344454913929	-8.840983145916257e-06	0.022678902869088975	False	False	-8.840983145916257e-06
5665	MFSD3	0.9988897309052536	0.9997344454913929	-6.0892607321113185e-06	0.005709458129984373	False	False	-6.0892607321113185e-06
462	PARS2	0.9983535510828638	0.9997344454913929	-5.267304586288481e-06	0.0026008319108111445	False	False	-5.267304586288481e-06
11510	RCN3			0.0	0.0	True	True	0.0
4393	GSDME			0.0	0.0	True	True	0.0
2722	CPLX1			0.0	0.0	True	True	0.0
1943	ABCB6			0.0	0.0	True	True	0.0
10957	PPAN-P2RY11			0.0	0.0	True	True	0.0
8316	SAMD4A			0.0	0.0	True	True	0.0
11380	CNFN			0.0	0.0	True	True	0.0
11581	ZNF415			0.0	0.0	True	True	0.0
11382	CEACAM1			0.0	0.0	True	True	0.0
11826	LIF			0.0	0.0	True	True	0.0
5118	TCEAL9			0.0	0.0	True	True	0.0
6859	AKR1E2			0.0	0.0	True	True	0.0
4740	IRF5			0.0	0.0	True	True	0.0
11457	NPAS1			0.0	0.0	True	True	0.0
8825	NEIL1			0.0	0.0	True	True	0.0
4700	DUS4L-BCAP29			0.0	0.0	True	True	0.0
357	ZMYND12			0.0	0.0	True	True	0.0
7153	ABCC2			0.0	0.0	True	True	0.0
8834	NRG4			0.0	0.0	True	True	0.0
11450	GNG8			0.0	0.0	True	True	0.0
11449	PTGIR			0.0	0.0	True	True	0.0
2574	IGSF10			0.0	0.0	True	True	0.0
3954	DNAH8			0.0	0.0	True	True	0.0
10983	C19orf38			0.0	0.0	True	True	0.0
8042	SIAH3			0.0	0.0	True	True	0.0
7146	CNNM1			0.0	0.0	True	True	0.0
10965	ICAM4			0.0	0.0	True	True	0.0
11487	RASIP1			0.0	0.0	True	True	0.0
8029	TNFSF11			0.0	0.0	True	True	0.0
5126	TMSB15B-1			0.0	0.0	True	True	0.0
8373	PLEK2			0.0	0.0	True	True	0.0
11445	IGFL2			0.0	0.0	True	True	0.0
4598	BAIAP2L1			0.0	0.0	True	True	0.0
8455	TSHR			0.0	0.0	True	True	0.0
5124	RAB9B			0.0	0.0	True	True	0.0
3763	ZNF391			0.0	0.0	True	True	0.0
11413	PVR			0.0	0.0	True	True	0.0
8424	RPS6KL1			0.0	0.0	True	True	0.0
277	KIAA1522			0.0	0.0	True	True	0.0
6835	TMEM45B			0.0	0.0	True	True	0.0
4417	INMT			0.0	0.0	True	True	0.0
4651	EPHB4			0.0	0.0	True	True	0.0
8663	STRC			0.0	0.0	True	True	0.0
6912	CACNB2			0.0	0.0	True	True	0.0
3647	HUS1B			0.0	0.0	True	True	0.0
11190	ZNF492			0.0	0.0	True	True	0.0
11191	ZNF723			0.0	0.0	True	True	0.0
7460	PKP2			0.0	0.0	True	True	0.0
4946	GPR34			0.0	0.0	True	True	0.0
1781	CYBRD1			0.0	0.0	True	True	0.0
472	CYP2J2			0.0	0.0	True	True	0.0
8639	PLA2G4B			0.0	0.0	True	True	0.0
3658	SLC22A23			0.0	0.0	True	True	0.0
4617	GJC3			0.0	0.0	True	True	0.0
4377	TSPAN13			0.0	0.0	True	True	0.0
5071	NEXMIF			0.0	0.0	True	True	0.0
7956	GJB6			0.0	0.0	True	True	0.0
572	FNBP1L			0.0	0.0	True	True	0.0
11203	CCNE1			0.0	0.0	True	True	0.0
4634	SPDYE3			0.0	0.0	True	True	0.0
496	LRRC7			0.0	0.0	True	True	0.0
6973	PTPN20			0.0	0.0	True	True	0.0
8075	NEK5			0.0	0.0	True	True	0.0
8712	MYO5C			0.0	0.0	True	True	0.0
7972	RNF17			0.0	0.0	True	True	0.0
5038	ZC3H12B			0.0	0.0	True	True	0.0
3613	FAM153A			0.0	0.0	True	True	0.0
2125	RBMS3			0.0	0.0	True	True	0.0
513	AK5			0.0	0.0	True	True	0.0
6974	GDF10			0.0	0.0	True	True	0.0
6922	KIAA1217			0.0	0.0	True	True	0.0
5041	EDA2R			0.0	0.0	True	True	0.0
4371	VWDE			0.0	0.0	True	True	0.0
551	GBP6			0.0	0.0	True	True	0.0
6963	RASSF4			0.0	0.0	True	True	0.0
4372	SCIN			0.0	0.0	True	True	0.0
508	SLC44A5			0.0	0.0	True	True	0.0
8686	SLC24A5			0.0	0.0	True	True	0.0
11121	SLC5A5			0.0	0.0	True	True	0.0
2443	POPDC2			0.0	0.0	True	True	0.0
4910	SCML2			0.0	0.0	True	True	0.0
3586	FAM153B			0.0	0.0	True	True	0.0
1922	RUFY4			0.0	0.0	True	True	0.0
5105	ARMCX1			0.0	0.0	True	True	0.0
7084	ADIRF			0.0	0.0	True	True	0.0
11875	SSTR3			0.0	0.0	True	True	0.0
4796	TMEM139			0.0	0.0	True	True	0.0
8527	CDC42BPB			0.0	0.0	True	True	0.0
11352	AXL			0.0	0.0	True	True	0.0
11326	LGALS14			0.0	0.0	True	True	0.0
3941	PI16			0.0	0.0	True	True	0.0
8014	LHFPL6			0.0	0.0	True	True	0.0
11363	CEACAM4			0.0	0.0	True	True	0.0
5114	BEX1			0.0	0.0	True	True	0.0
3957	MOCS1			0.0	0.0	True	True	0.0
6862	ASB13			0.0	0.0	True	True	0.0
3729	HFE			0.0	0.0	True	True	0.0
8364	CHURC1-FNTB			0.0	0.0	True	True	0.0
391	TCTEX1D4			0.0	0.0	True	True	0.0
1833	C2orf88			0.0	0.0	True	True	0.0
3710	SOX4			0.0	0.0	True	True	0.0
3706	RNF144B			0.0	0.0	True	True	0.0
4909	RAI2			0.0	0.0	True	True	0.0
3584	HRH2			0.0	0.0	True	True	0.0
11800	GRK3			0.0	0.0	True	True	0.0
3668	LY86			0.0	0.0	True	True	0.0
5093	ZNF711			0.0	0.0	True	True	0.0
8610	DISP2			0.0	0.0	True	True	0.0
4900	CLTRN			0.0	0.0	True	True	0.0
4895	GPM6B			0.0	0.0	True	True	0.0
8585	FMN1			0.0	0.0	True	True	0.0
4644	FBXO24			0.0	0.0	True	True	0.0
3688	EDN1			0.0	0.0	True	True	0.0
7417	PTPRO			0.0	0.0	True	True	0.0
577	CNN3			0.0	0.0	True	True	0.0
3702	NHLRC1			0.0	0.0	True	True	0.0
4836	NOS3			0.0	0.0	True	True	0.0
2555	PLSCR2			0.0	0.0	True	True	0.0
5024	KLF8			0.0	0.0	True	True	0.0
4760	CALD1			0.0	0.0	True	True	0.0
8544	CEP170B			0.0	0.0	True	True	0.0
708	PPIAL4H			0.0	0.0	True	True	0.0
1951	SPEG			0.0	0.0	True	True	0.0
10225	AATK			0.0	0.0	True	True	0.0
9452	AC092718.3			0.0	0.0	True	True	0.0
955	SELP			0.0	0.0	True	True	0.0
952	CCDC181			0.0	0.0	True	True	0.0
2493	KIAA1257			0.0	0.0	True	True	0.0
3307	FAM151B			0.0	0.0	True	True	0.0
10253	RAC3			0.0	0.0	True	True	0.0
2024	ANO7			0.0	0.0	True	True	0.0
5713	SAXO1			0.0	0.0	True	True	0.0
4498	NUPR2			0.0	0.0	True	True	0.0
6361	RAPSN			0.0	0.0	True	True	0.0
12026	CXADR			0.0	0.0	True	True	0.0
9414	AC010547.4			0.0	0.0	True	True	0.0
8195	SLC7A8			0.0	0.0	True	True	0.0
2995	PRSS12			0.0	0.0	True	True	0.0
1337	UCN			0.0	0.0	True	True	0.0
6329	C11orf74			0.0	0.0	True	True	0.0
10209	TIMP2			0.0	0.0	True	True	0.0
5752	C9orf24			0.0	0.0	True	True	0.0
5799	ANKRD18A			0.0	0.0	True	True	0.0
9517	DBNDD1			0.0	0.0	True	True	0.0
5798	FAM95C			0.0	0.0	True	True	0.0
45	TTC34			0.0	0.0	True	True	0.0
46	PRDM16			0.0	0.0	True	True	0.0
10175	GALR2			0.0	0.0	True	True	0.0
10177	FOXJ1			0.0	0.0	True	True	0.0
64	PLEKHG5			0.0	0.0	True	True	0.0
2325	CHDH			0.0	0.0	True	True	0.0
12066	SMIM11A			0.0	0.0	True	True	0.0
2326	IL17RB			0.0	0.0	True	True	0.0
6312	DEPDC7			0.0	0.0	True	True	0.0
10189	ST6GALNAC1			0.0	0.0	True	True	0.0
10195	MGAT5B			0.0	0.0	True	True	0.0
9469	CRISPLD2			0.0	0.0	True	True	0.0
8109	FARP1			0.0	0.0	True	True	0.0
8179	TRDV3			0.0	0.0	True	True	0.0
3046	SMAD1			0.0	0.0	True	True	0.0
10290	DLGAP1			0.0	0.0	True	True	0.0
12020	SMIM11B			0.0	0.0	True	True	0.0
4254	ESR1			0.0	0.0	True	True	0.0
4033	DST			0.0	0.0	True	True	0.0
2198	CCR9			0.0	0.0	True	True	0.0
2947	STPG2			0.0	0.0	True	True	0.0
7845	RNFT2			0.0	0.0	True	True	0.0
5590	ZNF572			0.0	0.0	True	True	0.0
7849	KSR2			0.0	0.0	True	True	0.0
11688	ZNF135			0.0	0.0	True	True	0.0
3374	CDO1			0.0	0.0	True	True	0.0
2927	PTPN13			0.0	0.0	True	True	0.0
10458	EBF4			0.0	0.0	True	True	0.0
6487	MAJIN			0.0	0.0	True	True	0.0
10480	SMOX			0.0	0.0	True	True	0.0
2926	CDS1			0.0	0.0	True	True	0.0
824	MUC1			0.0	0.0	True	True	0.0
3352	NUDT12			0.0	0.0	True	True	0.0
1431	GPR75			0.0	0.0	True	True	0.0
2734	FAM53A			0.0	0.0	True	True	0.0
10365	KATNAL2			0.0	0.0	True	True	0.0
10293	L3MBTL4			0.0	0.0	True	True	0.0
4043	EYS			0.0	0.0	True	True	0.0
5687	SLC1A1			0.0	0.0	True	True	0.0
5686	GLIS3			0.0	0.0	True	True	0.0
7322	CD9			0.0	0.0	True	True	0.0
3331	MCTP1			0.0	0.0	True	True	0.0
6395	PTGDR2			0.0	0.0	True	True	0.0
12021	RBM11			0.0	0.0	True	True	0.0
9372	DPEP3			0.0	0.0	True	True	0.0
10326	CABLES1			0.0	0.0	True	True	0.0
10332	OSBPL1A			0.0	0.0	True	True	0.0
10339	DSC1			0.0	0.0	True	True	0.0
4250	AKAP12			0.0	0.0	True	True	0.0
6423	AP002990.1			0.0	0.0	True	True	0.0
5640	EPPK1			0.0	0.0	True	True	0.0
1422	KCNK12			0.0	0.0	True	True	0.0
7321	GALNT8			0.0	0.0	True	True	0.0
10489	CHGB			0.0	0.0	True	True	0.0
5805	PIP5K1B			0.0	0.0	True	True	0.0
12080	KCNJ15			0.0	0.0	True	True	0.0
198	PAQR7			0.0	0.0	True	True	0.0
3119	CCDC110			0.0	0.0	True	True	0.0
12113	ICOSLG			0.0	0.0	True	True	0.0
4085	AL049697.1			0.0	0.0	True	True	0.0
9965	LRRC37A			0.0	0.0	True	True	0.0
9972	EFCAB13			0.0	0.0	True	True	0.0
1099	G0S2			0.0	0.0	True	True	0.0
9684	HS3ST3A1			0.0	0.0	True	True	0.0
1095	C4BPB			0.0	0.0	True	True	0.0
1093	PFKFB2			0.0	0.0	True	True	0.0
1253	FAM110C			0.0	0.0	True	True	0.0
4486	GRB10			0.0	0.0	True	True	0.0
8163	ANG			0.0	0.0	True	True	0.0
6179	PANO1			0.0	0.0	True	True	0.0
1076	CDK18			0.0	0.0	True	True	0.0
4145	SLC16A10			0.0	0.0	True	True	0.0
2305	SEMA3G			0.0	0.0	True	True	0.0
1123	KCTD3			0.0	0.0	True	True	0.0
4104	GPR63			0.0	0.0	True	True	0.0
6064	LAMC3			0.0	0.0	True	True	0.0
186	NCMAP			0.0	0.0	True	True	0.0
9826	MMP28			0.0	0.0	True	True	0.0
6043	PHYHD1			0.0	0.0	True	True	0.0
6081	GBGT1			0.0	0.0	True	True	0.0
6082	ABO			0.0	0.0	True	True	0.0
1162	CDC42BPA			0.0	0.0	True	True	0.0
8164	RNASE4			0.0	0.0	True	True	0.0
1204	SLC35F3			0.0	0.0	True	True	0.0
7703	PAWR			0.0	0.0	True	True	0.0
6094	ADAMTSL2			0.0	0.0	True	True	0.0
6095	DBH			0.0	0.0	True	True	0.0
6022	DNM1			0.0	0.0	True	True	0.0
9746	AC015688.4			0.0	0.0	True	True	0.0
8143	GRTP1			0.0	0.0	True	True	0.0
3131	ZDHHC11B			0.0	0.0	True	True	0.0
3146	SEMA5A			0.0	0.0	True	True	0.0
6280	NCR3LG1			0.0	0.0	True	True	0.0
8168	ARHGEF40			0.0	0.0	True	True	0.0
10027	HLF			0.0	0.0	True	True	0.0
3067	TLR2			0.0	0.0	True	True	0.0
1033	ATP6V1G3			0.0	0.0	True	True	0.0
3064	TRIM2			0.0	0.0	True	True	0.0
4076	ME1			0.0	0.0	True	True	0.0
3058	FAM160A1			0.0	0.0	True	True	0.0
1016	PRG4			0.0	0.0	True	True	0.0
10120	ABCA6			0.0	0.0	True	True	0.0
9572	ALOX15			0.0	0.0	True	True	0.0
11719	AC007244.1			0.0	0.0	True	True	0.0
3258	MARVELD2			0.0	0.0	True	True	0.0
1301	KLHL29			0.0	0.0	True	True	0.0
8178	TRDC			0.0	0.0	True	True	0.0
12093	UMODL1			0.0	0.0	True	True	0.0
10143	SLC16A5			0.0	0.0	True	True	0.0
9539	SERPINF1			0.0	0.0	True	True	0.0
3068	RNF175			0.0	0.0	True	True	0.0
12097	RSPH1			0.0	0.0	True	True	0.0
10081	ACE			0.0	0.0	True	True	0.0
3244	NLN			0.0	0.0	True	True	0.0
5918	ZNF462			0.0	0.0	True	True	0.0
1068	PLEKHA6			0.0	0.0	True	True	0.0
10030	NOG			0.0	0.0	True	True	0.0
4490	ZNF713			0.0	0.0	True	True	0.0
4452	SUGCT			0.0	0.0	True	True	0.0
6204	KCNQ1			0.0	0.0	True	True	0.0
1260	AC108488.2			0.0	0.0	True	True	0.0
7646	CYP27B1			0.0	0.0	True	True	0.0
2486	MGLL			0.0	0.0	True	True	0.0
1268	MBOAT2			0.0	0.0	True	True	0.0
9622	CLDN7			0.0	0.0	True	True	0.0
6222	UBQLNL			0.0	0.0	True	True	0.0
6223	TRIM34			0.0	0.0	True	True	0.0
2320	AC096887.1			0.0	0.0	True	True	0.0
5890	HEMGN			0.0	0.0	True	True	0.0
7745	ANKS1B			0.0	0.0	True	True	0.0
12099	PDE9A			0.0	0.0	True	True	0.0
10498	SPTLC3			0.0	0.0	True	True	0.0
10369	CTIF			0.0	0.0	True	True	0.0
8063	11,00 ARL			0.0	0.0	True	True	0.0
4019	SLC25A27			0.0	0.0	True	True	0.0
5415	CHRNA6			0.0	0.0	True	True	0.0
4288	PACRG			0.0	0.0	True	True	0.0
1614	AC079447.1			0.0	0.0	True	True	0.0
7286	CALY			0.0	0.0	True	True	0.0
5314	SH2D4A			0.0	0.0	True	True	0.0
7541	GRASP			0.0	0.0	True	True	0.0
726	H2AC19			0.0	0.0	True	True	0.0
10669	SNAI1			0.0	0.0	True	True	0.0
739	CIART			0.0	0.0	True	True	0.0
6596	CTTN			0.0	0.0	True	True	0.0
5313	PSD3			0.0	0.0	True	True	0.0
7544	KRT72			0.0	0.0	True	True	0.0
1980	ARMC9			0.0	0.0	True	True	0.0
2383	DCBLD2			0.0	0.0	True	True	0.0
2516	BFSP2			0.0	0.0	True	True	0.0
7545	KRT73			0.0	0.0	True	True	0.0
7512	KCNH3			0.0	0.0	True	True	0.0
7546	KRT2			0.0	0.0	True	True	0.0
10639	TNNC2			0.0	0.0	True	True	0.0
653	MAGI3			0.0	0.0	True	True	0.0
6583	CHKA			0.0	0.0	True	True	0.0
8093	KCTD12			0.0	0.0	True	True	0.0
8972	SOX8			0.0	0.0	True	True	0.0
6723	POU2AF1			0.0	0.0	True	True	0.0
5318	LZTS1			0.0	0.0	True	True	0.0
2775	CCDC96			0.0	0.0	True	True	0.0
10684	BCAS1			0.0	0.0	True	True	0.0
11646	ZNF667			0.0	0.0	True	True	0.0
1598	FAM178B			0.0	0.0	True	True	0.0
11650	ZNF835			0.0	0.0	True	True	0.0
9030	ZG16B			0.0	0.0	True	True	0.0
6668	ME3			0.0	0.0	True	True	0.0
11926	AL022238.4			0.0	0.0	True	True	0.0
2381	GPR15			0.0	0.0	True	True	0.0
9023	CEMP1			0.0	0.0	True	True	0.0
3389	ALDH7A1			0.0	0.0	True	True	0.0
1990	EFHD1			0.0	0.0	True	True	0.0
2821	TLR6			0.0	0.0	True	True	0.0
5346	NKX3-1			0.0	0.0	True	True	0.0
1589	NEURL3			0.0	0.0	True	True	0.0
2161	CCR8			0.0	0.0	True	True	0.0
11648	ZNF470			0.0	0.0	True	True	0.0
10751	PLPP2			0.0	0.0	True	True	0.0
7915	RILPL1			0.0	0.0	True	True	0.0
2803	KCNIP4			0.0	0.0	True	True	0.0
4551	SSC4D			0.0	0.0	True	True	0.0
7901	CCDC62			0.0	0.0	True	True	0.0
2844	NIPAL1			0.0	0.0	True	True	0.0
11921	CACNA1I			0.0	0.0	True	True	0.0
250	MATN1			0.0	0.0	True	True	0.0
7536	CELA1			0.0	0.0	True	True	0.0
5406	ANK1			0.0	0.0	True	True	0.0
10691	FAM209A			0.0	0.0	True	True	0.0
7271	ADAM12			0.0	0.0	True	True	0.0
5348	NEFM			0.0	0.0	True	True	0.0
5284	MYOM2			0.0	0.0	True	True	0.0
10839	GIPC3			0.0	0.0	True	True	0.0
8889	AC013489.1			0.0	0.0	True	True	0.0
6537	CD248			0.0	0.0	True	True	0.0
11985	CELSR1			0.0	0.0	True	True	0.0
9192	PRRT2			0.0	0.0	True	True	0.0
4426	TBX20			0.0	0.0	True	True	0.0
3527	ZNF300			0.0	0.0	True	True	0.0
783	S100A9			0.0	0.0	True	True	0.0
6794	CCDC153			0.0	0.0	True	True	0.0
9201	AC093512.2			0.0	0.0	True	True	0.0
5506	TRIQK			0.0	0.0	True	True	0.0
10898	CRB3			0.0	0.0	True	True	0.0
2902	CXCL13			0.0	0.0	True	True	0.0
6798	NECTIN1			0.0	0.0	True	True	0.0
10910	INSR			0.0	0.0	True	True	0.0
10931	KANK3			0.0	0.0	True	True	0.0
5511	GEM			0.0	0.0	True	True	0.0
5513	FSBP			0.0	0.0	True	True	0.0
6814	VSIG2			0.0	0.0	True	True	0.0
8869	CPEB1			0.0	0.0	True	True	0.0
5175	OCRL			0.0	0.0	True	True	0.0
1493	ADD2			0.0	0.0	True	True	0.0
11685	ZNF418			0.0	0.0	True	True	0.0
9234	ZNF629			0.0	0.0	True	True	0.0
10935	PRAM1			0.0	0.0	True	True	0.0
7399	MANSC1			0.0	0.0	True	True	0.0
8959	RHBDL1			0.0	0.0	True	True	0.0
4430	KIAA0895			0.0	0.0	True	True	0.0
1653	SOWAHC			0.0	0.0	True	True	0.0
10576	MMP24			0.0	0.0	True	True	0.0
2873	STAP1			0.0	0.0	True	True	0.0
10854	ANKRD24			0.0	0.0	True	True	0.0
10621	TOX2			0.0	0.0	True	True	0.0
10620	GTSF1L			0.0	0.0	True	True	0.0
7548	KRT8			0.0	0.0	True	True	0.0
10858	STAP2			0.0	0.0	True	True	0.0
1538	DNAH6			0.0	0.0	True	True	0.0
10864	LRG1			0.0	0.0	True	True	0.0
7549	KRT18			0.0	0.0	True	True	0.0
753	MINDY1			0.0	0.0	True	True	0.0
638	PIFO			0.0	0.0	True	True	0.0
1631	RFX8			0.0	0.0	True	True	0.0
3502	PRELID2			0.0	0.0	True	True	0.0
1633	IL1R2			0.0	0.0	True	True	0.0
760	SEMA6C			0.0	0.0	True	True	0.0
8930	ADAMTS17			0.0	0.0	True	True	0.0
3415	GDF9			0.0	0.0	True	True	0.0
1634	IL1R1			0.0	0.0	True	True	0.0
10874	PTPRS			0.0	0.0	True	True	0.0
2390	IMPG2			0.0	0.0	True	True	0.0
773	TUFT1			0.0	0.0	True	True	0.0
6765	MPZL2			0.0	0.0	True	True	0.0
3853	ZBTB12			0.0	0.0	True	True	0.0
1650	EDAR			0.0	0.0	True	True	0.0
81	CA6			0.0	0.0	True	True	0.0
5349	NEFL			0.0	0.0	True	True	0.0
10889	RANBP3	0.9999464424897795	0.9999683470461945	6.610583142539207e-07	0.03349609293725497	False	False	6.610583142539207e-07
4579	GATAD1	0.999898162922726	0.9999683470461945	7.389879529261309e-07	0.009853469200362105	False	False	7.389879529261309e-07
6225	TRIM22	0.9999683470461945	0.9999683470461945	9.244067483875965e-07	0.18239650484249698	False	False	9.244067483875965e-07
9043	ZNF75A	0.9996127002809277	0.9998677035207952	4.681152778172073e-06	0.029098814691781674	False	False	4.681152778172073e-06
11687	ZNF606	0.9990821290913743	0.9997344454913929	4.736912778256499e-06	0.005683259962347222	False	False	4.736912778256499e-06
9188	QPRT	0.9977268194225783	0.9997344454913929	6.0276224187649795e-06	0.0013750558027284393	False	False	6.0276224187649795e-06
8101	NDFIP2	0.9988213970282666	0.9997344454913929	6.849074709165368e-06	0.0050220176515521665	False	False	6.849074709165368e-06
5208	ATP11C	0.9985860341274493	0.9997344454913929	8.519859290008356e-06	0.008534931909282908	False	False	8.519859290008356e-06
6808	GRAMD1B	0.9990818078996428	0.9997344454913929	8.78723856752163e-06	0.02011691648036763	False	False	8.78723856752163e-06
11423	TRAPPC6A	0.9994826151018752	0.9998226040856669	9.340807724986294e-06	0.06657139843136754	False	False	9.340807724986294e-06
579	RWDD3	0.9990210292401613	0.9997344454913929	9.432173508257162e-06	0.016220985968192367	False	False	9.432173508257162e-06
10354	TPGS2	0.9993473996158745	0.99977236449069	9.588032785601582e-06	0.045582001274238525	False	False	9.588032785601582e-06
7518	BCDIN3D	0.9985093644473942	0.9997344454913929	1.4242313274576341e-05	0.01870181515542126	False	False	1.4242313274576341e-05
4866	ESYT2	0.9964112390328403	0.9997344454913929	1.4258772551709696e-05	0.0035710203081236536	False	False	1.4258772551709696e-05
3450	EGR1	0.9976272999849015	0.9997344454913929	1.4754902191015102e-05	0.006776485205747057	False	False	1.4754902191015102e-05
4132	SESN1	0.9984234886185965	0.9997344454913929	1.50350458058971e-05	0.01646140681687507	False	False	1.50350458058971e-05
10952	PIN1	0.999110386722949	0.9997344454913929	1.8520381714788706e-05	0.09782457997969791	False	False	1.8520381714788706e-05
1580	GPAT2	0.9919293331809944	0.9991763654406471	1.9300014005125772e-05	0.0012311149536773642	False	False	1.9300014005125772e-05
4625	CNPY4	0.9978890224616916	0.9997344454913929	2.0245582681256255e-05	0.019063198319755364	False	False	2.0245582681256255e-05
4369	PHF14	0.9983785897717339	0.9997344454913929	2.318541111944239e-05	0.04556944765260852	False	False	2.318541111944239e-05
2235	SLC25A20	0.997610684905944	0.9997344454913929	2.3773914252863564e-05	0.02013396768934754	False	False	2.3773914252863564e-05
3214	DHX29	0.9984123307026209	0.9997344454913929	2.502885015837812e-05	0.049059574450911456	False	False	2.502885015837812e-05
5630	EEF1D	0.9993392132966354	0.99977236449069	2.8205154741500617e-05	0.9115516514508593	False	False	2.8205154741500617e-05
4782	RAB19	0.984777999614983	0.997369815055585	2.9709079201609036e-05	0.0009681224336262923	False	False	2.9709079201609036e-05
5737	APTX	0.997270087415713	0.9997344454913929	3.07553349863257e-05	0.028208298685121903	False	False	3.07553349863257e-05
8947	PGAP6	0.9948667651936822	0.9997344454913929	3.085274703466596e-05	0.0068581834555168615	False	False	3.085274703466596e-05
11223	ZNF599	0.9931794379674834	0.9992134148282619	3.11745426978038e-05	0.004092672453067625	False	False	3.11745426978038e-05
1702	HS6ST1	0.9897272309671374	0.9989984726337113	3.188900968683738e-05	0.0019096701674183399	False	False	3.188900968683738e-05
6578	NDUFV1	0.9981334874003531	0.9997344454913929	3.840587572080095e-05	0.10446506145524305	False	False	3.840587572080095e-05
501	CTH	0.9685474454070856	0.9914736402683446	3.945439885491864e-05	0.0005837231256352289	False	False	3.945439885491864e-05
6956	CSGALNACT2	0.9962385449749069	0.9997344454913929	4.188852440077283e-05	0.025506296517229656	False	False	4.188852440077283e-05
11953	PHETA2	0.9518760109306674	0.9890541429539133	4.303319994467466e-05	0.00040015297929172234	False	False	4.303319994467466e-05
1009	C1orf21	0.9986775428077317	0.9997344454913929	4.329663235471208e-05	0.20302555430304475	False	False	4.329663235471208e-05
83	H6PD	0.9937118841055905	0.9992134148282619	4.431509211529027e-05	0.009812543469494958	False	False	4.431509211529027e-05
6175	TALDO1	0.9978610937463839	0.9997344454913929	4.494121645358768e-05	0.09578781769000505	False	False	4.494121645358768e-05
7967	FGF9	0.982177000549019	0.9965487253698759	4.5838247057355514e-05	0.001316758829640904	False	False	4.5838247057355514e-05
2262	MON1A	0.9935780009888687	0.9992134148282619	4.696335621568555e-05	0.011188726311281302	False	False	4.696335621568555e-05
11273	ZNF345	0.9907126658914152	0.9989984726337113	5.22760077899945e-05	0.006884233568560627	False	False	5.22760077899945e-05
8710	MAPK6	0.9928948499442247	0.9992134148282619	5.290885020059124e-05	0.011523587981421966	False	False	5.290885020059124e-05
9912	TUBG1	0.9895836546996339	0.9989984726337113	5.482081357698012e-05	0.005958256036579649	False	False	5.482081357698012e-05
2382	CPOX	0.9876502581528976	0.9983440737864171	5.495315960127689e-05	0.003912914267015389	False	False	5.495315960127689e-05
10929	NDUFA7	0.991395500057416	0.9991763654406471	5.637000104920526e-05	0.008328347601006522	False	False	5.637000104920526e-05
6892	FRMD4A	0.9436869358703274	0.9886133336534925	5.963615984933128e-05	0.0004688802134172933	False	False	5.963615984933128e-05
10040	AC015813.2	0.97400229021376	0.9928375642938975	6.39107013015865e-05	0.0012303413690066575	False	False	6.39107013015865e-05
11315	SAMD4B	0.9924396993949098	0.9991763654406471	6.400844925354173e-05	0.012771289420225138	False	False	6.400844925354173e-05
2506	ATP2C1	0.990663193847844	0.9989984726337113	6.443840588069874e-05	0.009085932349808725	False	False	6.443840588069874e-05
9395	TERF2	0.9897539313228337	0.9989984726337113	6.503765792979884e-05	0.007744172493354349	False	False	6.503765792979884e-05
11698	ZNF837	0.9776634853931986	0.9947457467935468	6.58344213044992e-05	0.0014989628715999675	False	False	6.58344213044992e-05
7102	RPP30	0.9951716833968685	0.9997344454913929	6.634230757032843e-05	0.03856738858817403	False	False	6.634230757032843e-05
1008	TSEN15	0.9950024713452312	0.9997344454913929	6.707860829433484e-05	0.03979443099154197	False	False	6.707860829433484e-05
9667	KRBA2	0.9887045862318056	0.9988558786576911	6.811050419951169e-05	0.0058768842955938426	False	False	6.811050419951169e-05
4885	TBL1X	0.9923701986395875	0.9991763654406471	6.825964540455678e-05	0.015379068426020735	False	False	6.825964540455678e-05
4907	RBBP7	0.9960968161354968	0.9997344454913929	6.891129841759164e-05	0.07196455361123522	False	False	6.891129841759164e-05
4050	KCNQ5	0.9636349233970536	0.9900841293642386	7.092252131220309e-05	0.0009430350107015493	False	False	7.092252131220309e-05
11753	ZNF74	0.9848939197677742	0.997369815055585	7.374293601526867e-05	0.0043847626664275914	False	False	7.374293601526867e-05
7352	ATN1	0.9871858229354684	0.9980461396811272	7.481917119762109e-05	0.00737883022787052	False	False	7.481917119762109e-05
8584	ARHGAP11A	0.9837715463379036	0.997369815055585	7.545470083713756e-05	0.00417196493681074	False	False	7.545470083713756e-05
5154	SLC25A5	0.997405083072146	0.9997344454913929	7.582285119914076e-05	0.19542215169879984	False	False	7.582285119914076e-05
11021	ZNF443	0.9701359354669472	0.9917329150808105	7.61216374646534e-05	0.0012652857239611327	False	False	7.61216374646534e-05
11124	IL12RB1	0.9938488237976437	0.9992134148282619	7.648928397123415e-05	0.03583585287407943	False	False	7.648928397123415e-05
3756	ZNF322	0.9937702086085697	0.9992134148282619	7.685743433323734e-05	0.0251768821885516	False	False	7.685743433323734e-05
4904	CTPS2	0.973597467608921	0.9928375642938975	7.712615722521048e-05	0.0020254459366839113	False	False	7.712615722521048e-05
5747	UBAP2	0.9886963981028953	0.9988558786576911	8.571051000929238e-05	0.012253283492313298	False	False	8.571051000929238e-05
5876	ZNF367	0.9548367065260942	0.9893693046369798	8.765606374717791e-05	0.0009437352078897856	False	False	8.765606374717791e-05
6286	LDHAL6A	0.9387888151771522	0.9866662850308096	8.782762651852201e-05	0.0006419688149140383	False	False	8.782762651852201e-05
12103	U2AF1	0.9809381306863807	0.9960959281132507	8.920155627963843e-05	0.003714264783046859	False	False	8.920155627963843e-05
3736	H4C4	0.9638520939427446	0.9902001904845856	8.970961049727515e-05	0.0012146370717472227	False	False	8.970961049727515e-05
10600	MROH8	0.9589049491382471	0.9896568229970225	9.058447146245519e-05	0.001075391014310886	False	False	9.058447146245519e-05
11231	LSR	0.9723855796145926	0.9924682436495698	9.168018905447566e-05	0.002821633024116123	False	False	9.168018905447566e-05
2674	MB21D2	0.8719803633412854	0.9706733239314413	9.533183924072752e-05	0.0003202736147118151	False	False	9.533183924072752e-05
7851	WSB2	0.9846811717796344	0.997369815055585	9.555315773503852e-05	0.007789693529307742	False	False	9.555315773503852e-05
8183	OXA1L	0.9957006839211466	0.9997344454913929	9.638552689292532e-05	0.09142092773302248	False	False	9.638552689292532e-05
7279	STK32C	0.9887509862356674	0.9988558786576911	9.726962520751694e-05	0.015903102087350827	False	False	9.726962520751694e-05
7062	AP3M1	0.9921275627091146	0.9991763654406471	9.80784811123561e-05	0.03126740005634434	False	False	9.80784811123561e-05
11702	ZNF324B	0.9622372577645123	0.9898091927925798	9.913338641515815e-05	0.0013128691811201039	False	False	9.913338641515815e-05
3075	FNIP2	0.9701973461905199	0.9917329150808105	0.00010199007870864009	0.002693811448918929	False	False	0.00010199007870864009
3158	DROSHA	0.9848586209971585	0.997369815055585	0.00010363163967498099	0.010046623258012902	False	False	0.00010363163967498099
3905	ZBTB9	0.9853141019303867	0.997369815055585	0.00010464741220663946	0.010138449878939509	False	False	0.00010464741220663946
6265	BTBD10	0.9895834366889231	0.9989984726337113	0.00010655131389626914	0.01981502330033447	False	False	0.00010655131389626914
6514	SIPA1	0.9923845175886469	0.9991763654406471	0.0001102032579981841	0.041993553119725364	False	False	0.0001102032579981841
641	ATP5PB	0.9958116451686728	0.9997344454913929	0.0001105633466734281	0.1847151135712421	False	False	0.0001105633466734281
1772	KLHL23	0.9123168188301888	0.9793586188676769	0.00011290963342396856	0.0005662803684485371	False	False	0.00011290963342396856
11704	ZNF446	0.984445800221337	0.997369815055585	0.00011310277800257426	0.007934851734867649	False	False	0.00011310277800257426
9375	DDX28	0.9862834679095311	0.9975625479810676	0.0001135985717382647	0.015576359928080444	False	False	0.0001135985717382647
11549	LIM2	0.8727034156196956	0.9708263913618425	0.00011360709529249447	0.00035719327805429065	False	False	0.00011360709529249447
10279	ENOSF1	0.9906885591473484	0.9989984726337113	0.00011560996258468364	0.03345194501829901	False	False	0.00011560996258468364
8409	PTGR2	0.9605833639807273	0.9898091927925798	0.00011847387680588736	0.0014870306099345094	False	False	0.00011847387680588736
5509	TMEM67	0.9662422136764787	0.9910860781320586	0.00012033814186895102	0.0024632945068275825	False	False	0.00012033814186895102
11937	TEF	0.9505816469501964	0.9890541429539133	0.00012147517560561237	0.0016522583672977371	False	False	0.00012147517560561237
6983	ASAH2	0.959284799439943	0.9896568229970225	0.00012225228861883718	0.0015044677873332591	False	False	0.00012225228861883718
7481	SLC38A2	0.9908097945637884	0.9989984726337113	0.0001229084763306741	0.036758178935297245	False	False	0.0001229084763306741
9370	LCAT	0.9567756917597499	0.9896568229970225	0.00012744687007248544	0.001443126139859011	False	False	0.00012744687007248544
10063	RPS6KB1	0.9894779934537559	0.9989984726337113	0.00012792015826597312	0.02952670345451397	False	False	0.00012792015826597312
6818	TMEM218	0.9847186680971496	0.997369815055585	0.0001294680021237384	0.015025593099732098	False	False	0.0001294680021237384
1021	RGS2	0.9891459808512796	0.9989975249208896	0.00013221972453754334	0.023719318392830695	False	False	0.00013221972453754334
9031	FLYWCH2	0.9909839162244881	0.999052434568791	0.00013327580550299777	0.04247855575075862	False	False	0.00013327580550299777
831	HCN3	0.9515734532824597	0.9890541429539133	0.00013442258044449315	0.00137320418561988	False	False	0.00013442258044449315
4146	MFSD4B	0.9759661704070628	0.993534406101106	0.00013594623924198084	0.006620393150635215	False	False	0.00013594623924198084
6587	TESMIN	0.8294853406108479	0.9591026949506403	0.00013638812044746917	0.0002952818586826349	False	False	0.00013638812044746917
10442	RBCK1	0.9942672802403518	0.99953559674107	0.00013659722044778575	0.11857779978863484	False	False	0.00013659722044778575
7234	RAB11FIP2	0.9762959543091553	0.9936152332216752	0.00013715817948477968	0.007108394879770051	False	False	0.00013715817948477968
6719	EXPH5	0.8507007941730026	0.9645102112633281	0.00013768747960606303	0.0003501065290836344	False	False	0.00013768747960606303
3779	ZNF165	0.949010761002522	0.9890541429539133	0.00013929939707838315	0.0012980934633111299	False	False	0.00013929939707838315
986	SOAT1	0.987094193464416	0.9980461396811272	0.00014150947491305474	0.022922190227125886	False	False	0.00014150947491305474
2152	OXSR1	0.9861415528658775	0.9975625479810676	0.00014812811974235313	0.02344798329154664	False	False	0.00014812811974235313
10792	MEX3D	0.926572420289756	0.9832804974870952	0.00014898232263521274	0.000928350873441908	False	False	0.00014898232263521274
9133	REXO5	0.9216135817590696	0.9821471790389504	0.0001493663444430231	0.0008839439001159359	False	False	0.0001493663444430231
9304	PLLP	0.9485566798904986	0.9890541429539133	0.00014937247468399626	0.0014297795983521497	False	False	0.00014937247468399626
8922	RGMA	0.9448125817212183	0.9886133336534925	0.0001501222115526013	0.001850087191169382	False	False	0.0001501222115526013
121	FHAD1	0.9292825353276839	0.9840060364103237	0.00015096045902375	0.0010007266983048913	False	False	0.00015096045902375
7807	ANAPC7	0.9842646806780899	0.997369815055585	0.00015188755300105734	0.01875453736146719	False	False	0.00015188755300105734
5326	BMP1	0.8537955236261279	0.9657463483513326	0.000153899363726995	0.0004115003698319322	False	False	0.000153899363726995
3468	IGIP	0.9378844638358852	0.9865273136100794	0.00015421721252265697	0.001199850902725312	False	False	0.00015421721252265697
759	GABPB2	0.9795550431807296	0.9952871240641266	0.0001561615905978901	0.010139608394083835	False	False	0.0001561615905978901
5612	DENND3	0.9756670039822966	0.9934017976147974	0.00015709271541857703	0.007737567668346987	False	False	0.00015709271541857703
10529	ACSS1	0.974437616235063	0.9928375642938975	0.0001581514836129512	0.007101659665528489	False	False	0.0001581514836129512
2667	RTP4	0.9898265408363625	0.9989984726337113	0.00015838527252896783	0.04572645779373187	False	False	0.00015838527252896783
11686	AC010326.1	0.9381466730841667	0.9866281422450989	0.0001593200922894194	0.0012493268039872217	False	False	0.0001593200922894194
2278	C3orf18	0.9473807962573966	0.9890541429539133	0.00016049105229119234	0.0024756410559965236	False	False	0.00016049105229119234
11379	MEGF8	0.9469633389593026	0.9890020204366755	0.00016230627542647088	0.0023563491642126667	False	False	0.00016230627542647088
7174	NPM3	0.9644236693627302	0.9903045693553005	0.0001637496532599816	0.003972165749381982	False	False	0.0001637496532599816
69	THAP3	0.9853298155879412	0.997369815055585	0.00016683660748152302	0.026504922975331024	False	False	0.00016683660748152302
393	EIF2B3	0.9788722554900179	0.9952871240641266	0.0001679383713386129	0.01153074039088645	False	False	0.0001679383713386129
6184	CD151	0.9856883136858475	0.9975625479810676	0.0001690858180873382	0.024409538358048828	False	False	0.0001690858180873382
7030	SGPL1	0.9790872367098451	0.9952871240641266	0.00017194368604347252	0.012745759743836134	False	False	0.00017194368604347252
7318	DYRK4	0.9824802088108552	0.9966294149915566	0.00017376965809443002	0.02035590340063718	False	False	0.00017376965809443002
9018	CCNF	0.951067397246592	0.9890541429539133	0.0001750514662891419	0.0025119167259953223	False	False	0.0001750514662891419
3573	STK10	0.9912957268452489	0.9991763654406471	0.00017589525616993753	0.07690911138402662	False	False	0.00017589525616993753
8887	KLHL25	0.9590576331571408	0.9896568229970225	0.00017698593520773352	0.0021929509599641728	False	False	0.00017698593520773352
2097	COLQ	0.8760738312961048	0.9708769280916607	0.0001773253658106571	0.0006041848653028713	False	False	0.0001773253658106571
10070	BCAS3	0.979433167657232	0.9952871240641266	0.00017876252942729091	0.016446792956787595	False	False	0.00017876252942729091
3575	DUSP1	0.9918572576356841	0.9991763654406471	0.00017902319063250487	0.08339262483478556	False	False	0.00017902319063250487
6186	TSPAN4	0.7678748037702178	0.9410369471670998	0.00018045825485154518	0.0002684555116578345	False	False	0.00018045825485154518
3281	FAM169A	0.9657466111281383	0.9909348732292648	0.00018100502196080677	0.0053332455068936975	False	False	0.00018100502196080677
10284	EMILIN2	0.94823775189345	0.9890541429539133	0.00018167078292567022	0.002380852459041179	False	False	0.00018167078292567022
5490	LRRCC1	0.9750797194871021	0.9930617091192019	0.00018377421136258997	0.009336032714158256	False	False	0.00018377421136258997
716	NBPF11	0.978719100269071	0.9952871240641266	0.00018867302968326026	0.015295281904733277	False	False	0.00018867302968326026
2261	TRAIP	0.9430307823728317	0.9885813290305336	0.00019053981402343618	0.001640982573590596	False	False	0.00019053981402343618
5729	IFT74	0.9743018271744708	0.9928375642938975	0.00019072338534901532	0.011711408163534921	False	False	0.00019072338534901532
9962	MAPT	0.9025896914102953	0.9765176381959721	0.00019077956522861846	0.0008809619290114307	False	False	0.00019077956522861846
7950	ZNF10	0.9718153309923339	0.992400706525117	0.000192427088484125	0.009290869543291277	False	False	0.000192427088484125
11369	ATP1A3	0.945040073854458	0.9886133336534925	0.00019331387402763637	0.002420777548355217	False	False	0.00019331387402763637
5946	ALAD	0.959263396901286	0.9896568229970225	0.00019541797427178605	0.005423094001178746	False	False	0.00019541797427178605
7100	PANK1	0.8598593686103125	0.9675268560324379	0.00019801644066126255	0.0005810850112737202	False	False	0.00019801644066126255
7131	FRAT2	0.9457434389280068	0.9886690282347967	0.0001981535733120726	0.0025098641277046456	False	False	0.0001981535733120726
243	TRNAU1AP	0.9870112985723227	0.9980461396811272	0.00019841423451728653	0.050708281776264894	False	False	0.00019841423451728653
4058	CD109	0.779069202873822	0.9436766497701536	0.00020026842247190119	0.0003135521187742202	False	False	0.00020026842247190119
7453	ETFBKMT	0.9405268789728793	0.9877918354322168	0.0002041612094657471	0.0023606812584866968	False	False	0.0002041612094657471
8701	USP50	0.7951543325905337	0.9499532153988792	0.00020573554772114282	0.00037994667753958914	False	False	0.00020573554772114282
11331	ZNF546	0.9462049733866009	0.98867066853978	0.00020746885236232144	0.002728245267769871	False	False	0.00020746885236232144
4278	SOD2-1	0.8570657085778244	0.9661162967917889	0.00020914207224437294	0.0006148003587078724	False	False	0.00020914207224437294
6937	MTPAP	0.9536329165927127	0.9893693046369798	0.0002094318730881852	0.004254124364859523	False	False	0.0002094318730881852
7043	NUDT13	0.9169060921452653	0.980327791483799	0.00021007378489638605	0.0011837464493409822	False	False	0.00021007378489638605
1014	SWT1	0.9531710302652499	0.9893693046369798	0.00021075936417453252	0.0032243461784948048	False	False	0.00021075936417453252
4441	TRGV5P	0.912946983552279	0.9793586188676769	0.00021144225622375925	0.0010939916861550645	False	False	0.00021144225622375925
5702	KIAA2026	0.9844102728297607	0.997369815055585	0.00021673038683417566	0.03358297365871766	False	False	0.00021673038683417566
1806	RBM45	0.9753382937128354	0.9931566809185105	0.00021704076177440465	0.015569083884604084	False	False	0.00021704076177440465
3666	FARS2	0.9729264065053069	0.9925874518405833	0.00021940686683822813	0.013555493228348075	False	False	0.00021940686683822813
2048	SRGAP3	0.9033584970319997	0.97680680121516	0.00022032522732154633	0.0010388103797267195	False	False	0.00022032522732154633
5063	NHSL2	0.9627983323924763	0.9898091927925798	0.0002203554586468933	0.006007306759708222	False	False	0.0002203554586468933
5242	HCFC1	0.9786195279158303	0.9952871240641266	0.00022046294780368256	0.023141041176185553	False	False	0.00022046294780368256
608	WDR47	0.9644098213273984	0.9903045693553005	0.00022122141816627674	0.007052915189277336	False	False	0.00022122141816627674
9648	TMEM88	0.7262342243750495	0.925813375215528	0.00022192379262517153	0.00024321463320518358	False	False	0.00022192379262517153
8339	L3HYPDH	0.9664565343469618	0.9910860781320586	0.00022269200419259975	0.008828364157846165	False	False	0.00022269200419259975
4911	CDKL5	0.9189806908832119	0.9812081208005102	0.0002262490555232867	0.0013231119777271487	False	False	0.0002262490555232867
4859	RNF32	0.7406031688547581	0.9319468936032034	0.00022846060293627373	0.0002948511653342554	False	False	0.00022846060293627373
11631	FIZ1	0.9384545728453354	0.9866662850308096	0.00022882627600911656	0.0025984076109324982	False	False	0.00022882627600911656
3349	GIN1	0.9694340523294936	0.9917329150808105	0.00023149402251917988	0.010058337606960961	False	False	0.00023149402251917988
10832	NCLN	0.9675417021341643	0.9914175823864043	0.0002318272389052266	0.010190424486784162	False	False	0.0002318272389052266
3473	ANKHD1-EIF4EBP3	0.9249556355398345	0.9829160590206708	0.00023424540902936987	0.0018562571533227371	False	False	0.00023424540902936987
8111	DOCK9	0.9498212675496597	0.9890541429539133	0.0002367690528886126	0.004320514825214086	False	False	0.0002367690528886126
1711	PLEKHB2	0.9850403707401669	0.997369815055585	0.0002368792292743216	0.05292101759177759	False	False	0.0002368792292743216
606	GPSM2	0.8997624350594964	0.9758080764017867	0.0002372371345760683	0.0010782898425483077	False	False	0.0002372371345760683
11574	ZNF28	0.961003356947205	0.9898091927925798	0.0002373313555400664	0.006828210729927647	False	False	0.0002373313555400664
8523	ANKRD9	0.7628529817386529	0.9389389582705633	0.00023744799807036348	0.0003606426928892436	False	False	0.00023744799807036348
9975	TBKBP1	0.9582150313420232	0.9896568229970225	0.00024403229675503156	0.0038003541140918637	False	False	0.00024403229675503156
9550	METTL16	0.9720673705174481	0.9924055585546833	0.00024414549627327527	0.015386927565797903	False	False	0.00024414549627327527
6162	SIGIRR	0.9882023730920008	0.9986479488733865	0.0002450860263951812	0.09482856274834392	False	False	0.0002450860263951812
5614	PTP4A3	0.8893024671336308	0.9736696488864086	0.0002470561010969593	0.0010084634666202006	False	False	0.0002470561010969593
7686	KCNMB4	0.7346201126399973	0.9294757862734525	0.00024852059887026107	0.00028418008153703475	False	False	0.00024852059887026107
8614	CHST14	0.9460302799847007	0.9886690282347967	0.00025345607267291455	0.00394130238108738	False	False	0.00025345607267291455
4075	RWDD2A	0.9507016047770542	0.9890541429539133	0.0002546754027952427	0.004953529447577844	False	False	0.0002546754027952427
4679	ARMC10	0.9490416601763358	0.9890541429539133	0.000254812451470149	0.004993290331435276	False	False	0.000254812451470149
10278	TYMS	0.8854330961873538	0.9732409748562033	0.00025820885689697824	0.0009319848633790578	False	False	0.00025820885689697824
9664	PFAS	0.9037719416332802	0.9768961425381429	0.0002600172779840537	0.0012291483623370488	False	False	0.0002600172779840537
5381	WRN	0.9618417859228097	0.9898091927925798	0.00026177170256502335	0.00782401305573214	False	False	0.00026177170256502335
6680	PANX1	0.9593733457926934	0.9896613756519734	0.0002624818028070624	0.008338657135712947	False	False	0.0002624818028070624
3750	BTN2A2	0.9653853031864115	0.9909098884277276	0.0002630125305187093	0.011015560510562053	False	False	0.0002630125305187093
9931	DUSP3	0.9529420228916929	0.9893693046369798	0.000265266443775134	0.006290269885550618	False	False	0.000265266443775134
9132	ERI2	0.9038137141241699	0.9768961425381429	0.0002653013777510905	0.0012730182169511674	False	False	0.0002653013777510905
8249	DTD2	0.9233969198894323	0.9823566942804913	0.00026743167847720757	0.0023952956746356164	False	False	0.00026743167847720757
1878	STRADB	0.9596596398996997	0.9896759952382478	0.0002685724071536335	0.008364977368967129	False	False	0.0002685724071536335
10896	KHSRP	0.9730965395082278	0.9925888479218943	0.00026883844281668694	0.02164846768133934	False	False	0.00026883844281668694
10629	PABPC1L	0.9541685097479126	0.9893693046369798	0.0002702566278790752	0.005687470304369826	False	False	0.0002702566278790752
6390	STX3	0.9325153778659907	0.9855506190330322	0.0002707326033014826	0.0037914543761401708	False	False	0.0002707326033014826
2569	ERICH6	0.8787406696235749	0.970879059044866	0.00027246628583422805	0.0009942167573862284	False	False	0.00027246628583422805
7920	TCTN2	0.9342028338732817	0.9859340454726284	0.0002727745613768635	0.0028506540677674407	False	False	0.0002727745613768635
185	RCAN3	0.954448758991306	0.9893693046369798	0.00027292303077467865	0.008282444866005616	False	False	0.00027292303077467865
4048	B3GAT2	0.8901364053220513	0.9736696488864086	0.00027375456017352803	0.0011153256881469421	False	False	0.00027375456017352803
6787	VPS11	0.9748057993044822	0.9929546776254438	0.0002749572630669153	0.018867412459200518	False	False	0.0002749572630669153
2783	SLC2A9	0.8049711388921251	0.9534664693170948	0.0002755967395739076	0.0005443651708357492	False	False	0.0002755967395739076
10826	ZNF77	0.9574562046538839	0.9896568229970225	0.0002759770664419534	0.005983071696905678	False	False	0.0002759770664419534
4107	MMS22L	0.9543630121323281	0.9893693046369798	0.0002785191850000193	0.00835035347303283	False	False	0.0002785191850000193
2519	SRPRB	0.9740218102334746	0.9928375642938975	0.0002788107493378101	0.026120160893107168	False	False	0.0002788107493378101
7305	FKBP4	0.9742134503482875	0.9928375642938975	0.0002789451107837967	0.02253560477950451	False	False	0.0002789451107837967
1222	MTR	0.9783278936669402	0.9952495903488902	0.0002813958635585917	0.03811370725787344	False	False	0.0002813958635585917
10533	GINS1	0.8551292335929094	0.9657463483513326	0.0002856015447697788	0.0008451880986330978	False	False	0.0002856015447697788
2169	CTNNB1	0.9789286983101435	0.9952871240641266	0.00028771085151996044	0.037355953852569596	False	False	0.00028771085151996044
9682	MAP2K4	0.9549443734610178	0.9893693046369798	0.00029268894309376285	0.0085868801073012	False	False	0.00029268894309376285
6473	ESRRA	0.9446788874871527	0.9886133336534925	0.00029890719081402127	0.005825128420701057	False	False	0.00029890719081402127
8188	PRMT5	0.961540183336637	0.9898091927925798	0.0003022729450359848	0.012987073634978018	False	False	0.0003022729450359848
11732	DGCR6	0.8914182804881086	0.9736696488864086	0.000302576433952107	0.00128446218614375	False	False	0.000302576433952107
3868	AGER	0.9318798025087032	0.9854987069054999	0.0003075372264897386	0.0041510298469606514	False	False	0.0003075372264897386
663	DENND2C	0.7642663870106817	0.9398918463572032	0.00030872334414213694	0.0004562762719107426	False	False	0.00030872334414213694
1193	SPRTN	0.9709803323419492	0.9921657827907087	0.00030946665685410577	0.023215545592064974	False	False	0.00030946665685410577
5139	VSIG1	0.6942980199618152	0.9143559794906887	0.00030967949378213886	0.00031667397810571763	False	False	0.00030967949378213886
10902	CD70	0.9711077132815477	0.9921657827907087	0.0003100981556502426	0.02265787265899003	False	False	0.0003100981556502426
2422	CFAP44	0.8821931976433361	0.9717618710365069	0.00031019103299978083	0.0011902514952147182	False	False	0.00031019103299978083
6834	ARHGAP32	0.8844293638568321	0.9725663837569334	0.00031411153204186147	0.001180636783946471	False	False	0.00031411153204186147
10263	SECTM1	0.8368490328700806	0.9597651760698672	0.0003142225481866079	0.0007949335574082188	False	False	0.0003142225481866079
2800	NCAPG	0.901028401576625	0.9764096841893799	0.00031533103011599706	0.0014900668950539589	False	False	0.00031533103011599706
1510	DUSP11	0.9812725107774449	0.996263468347582	0.00031557741541757495	0.0658686610232051	False	False	0.00031557741541757495
5164	NKAP	0.9815231659498822	0.996345961431521	0.0003167221749373805	0.06188657880581484	False	False	0.0003167221749373805
3778	H2AC17	0.8387792368081639	0.9600835348054751	0.0003180114569875254	0.0008254595553927991	False	False	0.0003180114569875254
740	MRPS21	0.9882055704230399	0.9986479488733865	0.0003191138086759414	0.20350626187241092	False	False	0.0003191138086759414
690	NBPF20	0.9453539193735785	0.9886133336534925	0.0003201651869907863	0.005059328050857778	False	False	0.0003201651869907863
8422	YLPM1	0.9725318742724318	0.9924793765092111	0.0003201779513281551	0.025610466754693202	False	False	0.0003201779513281551
9800	COPRS	0.8971774996601167	0.9754778415302775	0.0003208416968713287	0.0014405487641732271	False	False	0.0003208416968713287
3260	GTF2H2C	0.9376012557300034	0.9864870565315895	0.00032105667518490724	0.005092332555134035	False	False	0.00032105667518490724
5460	COPS5	0.982912864265326	0.9968963633689455	0.000323219894465291	0.08504287623781535	False	False	0.000323219894465291
8916	PRC1	0.9159191229942341	0.9802259763769116	0.00032335627133296734	0.0031247329086561662	False	False	0.00032335627133296734
2020	SNED1	0.8869053025963272	0.9733781558537598	0.00032416949398480105	0.0017804339382995527	False	False	0.00032416949398480105
323	C1orf122	0.9712677029173682	0.9921657827907087	0.00032739584820655357	0.027004023655386667	False	False	0.00032739584820655357
10274	B3GNTL1	0.9547368250910093	0.9893693046369798	0.00032903774507650946	0.009152733216947134	False	False	0.00032903774507650946
3336	GLRX	0.9796528194895371	0.9952871240641266	0.00032919091712493414	0.04510924065909267	False	False	0.00032919091712493414
132	CPLANE2	0.9213914326852661	0.981999404066031	0.0003300803898973652	0.0035689524174348265	False	False	0.0003300803898973652
8782	SMAD3	0.9668060888505504	0.9912437917849756	0.00033077100772973617	0.017913454757504478	False	False	0.00033077100772973617
10990	KANK2	0.7479562225807992	0.9352785711501279	0.00033294002134747814	0.0004509969981162261	False	False	0.00033294002134747814
1899	ZDBF2	0.9230588355464203	0.9823264106469342	0.0003347706120731414	0.0038806874435683304	False	False	0.0003347706120731414
6389	PATL1	0.9669848999396805	0.9912543248793431	0.00033493083809748035	0.021953395278284563	False	False	0.00033493083809748035
809	PMVK	0.9662466471376182	0.9910860781320586	0.00033569132388176434	0.021189512340239126	False	False	0.00033569132388176434
3313	ATG10	0.9613382484239039	0.9898091927925798	0.00033608634653296485	0.015400057137112759	False	False	0.00033608634653296485
84	SPSB1	0.870867231109606	0.9705145471531583	0.0003370948971369015	0.0011584783148573283	False	False	0.0003370948971369015
5303	FAM86B1	0.614860229868775	0.8886347489416212	0.0003388638495492185	0.00022007511535560408	False	False	0.0003388638495492185
4967	ZNF81	0.8877860509320712	0.9734539403635566	0.0003404022041298609	0.0019810165401296202	False	False	0.0003404022041298609
11729	PEX26	0.9684065186378071	0.9914736402683446	0.00034539222028199466	0.024359158287890266	False	False	0.00034539222028199466
10375	CFAP53	0.8651070734866695	0.9695790013134238	0.0003463928771509796	0.0011269343218767405	False	False	0.0003463928771509796
4120	RTN4IP1	0.9201820105351732	0.9814984129334943	0.00034750303859844365	0.00362584917288409	False	False	0.00034750303859844365
1225	OPN3	0.8682983641305375	0.9702808015704925	0.0003477890605265876	0.0011303296390561134	False	False	0.0003477890605265876
5329	SLC39A14	0.9126805342657995	0.9793586188676769	0.0003480220096835668	0.0033600914301751823	False	False	0.0003480220096835668
4472	ZMIZ2	0.9396053179206454	0.9872632645002101	0.0003481076651053832	0.006931618057206414	False	False	0.0003481076651053832
2004	UBE2F	0.9706597848905301	0.9920819401917895	0.0003484475995637292	0.027933748469037453	False	False	0.0003484475995637292
1826	SLC40A1	0.7811884794354903	0.9445580838520943	0.0003514401648694651	0.0008659969960761784	False	False	0.0003514401648694651
7729	VEZT	0.9702235419450099	0.9917329150808105	0.0003554343947550308	0.02779144552582687	False	False	0.0003554343947550308
10546	ASXL1	0.9685145310387666	0.9914736402683446	0.00035615457210551885	0.02713787620623933	False	False	0.00035615457210551885
7776	TCP11L2	0.9613013996425244	0.9898091927925798	0.0003563883610215355	0.017679974335229495	False	False	0.0003563883610215355
3523	RBM22	0.9795928176639475	0.9952871240641266	0.0003576594203005684	0.06334101326492882	False	False	0.0003576594203005684
5872	FANCC	0.8979668609460506	0.9754778415302775	0.000358884124880736	0.002545201350918508	False	False	0.000358884124880736
2895	CXCL10	0.5961998699876516	0.8822331170932413	0.00036000734458123185	0.00021477610794974622	False	False	0.00036000734458123185
10580	ERGIC3	0.9836684505331856	0.997369815055585	0.0003615182810293027	0.1111681358299618	False	False	0.0003615182810293027
9646	WRAP53	0.9537368824636261	0.9893693046369798	0.00036377824055079677	0.011918023051907124	False	False	0.00036377824055079677
6038	TBC1D13	0.9544489541549075	0.9893693046369798	0.00036666701163950803	0.012188832916088733	False	False	0.00036666701163950803
2483	MCM2	0.8890390021578499	0.9736696488864086	0.0003676928612796155	0.0026930774885454136	False	False	0.0003676928612796155
6944	CCDC7	0.9439752681699811	0.9886133336534925	0.0003690102752575138	0.009184863523631525	False	False	0.0003690102752575138
4429	EEPD1	0.8582383644181322	0.9665003140525837	0.0003693760742942122	0.0011371387159990832	False	False	0.0003693760742942122
2192	TMEM42	0.9572673704312067	0.9896568229970225	0.0003718412709244508	0.015006891221765675	False	False	0.0003718412709244508
309	SH3D21	0.7306949034154767	0.9277085453276313	0.0003749234805074308	0.0004891812081442781	False	False	0.0003749234805074308
3514	ARHGEF37	0.8951519101488161	0.9747375768235009	0.00037525002080913007	0.0024001777810100993	False	False	0.00037525002080913007
7440	TM7SF3	0.960240491607844	0.9897905061510157	0.000376271167798628	0.01962556349035869	False	False	0.000376271167798628
6941	ARHGAP12	0.9496524151095689	0.9890541429539133	0.00037666753406428836	0.009056972592322013	False	False	0.00037666753406428836
5941	SLC31A1	0.9336755119986513	0.9858104162693818	0.00038018175768406707	0.005622131142998427	False	False	0.00038018175768406707
4902	ZRSR2	0.9701853269833176	0.9917329150808105	0.0003810168140708736	0.034517959271674205	False	False	0.0003810168140708736
2513	ACKR4	0.5562387911958369	0.868467865786651	0.00038586067016254505	0.00019146723757434666	False	False	0.00038586067016254505
1083	FAM72A	0.8689477593142896	0.9702901371206974	0.00038591731190961874	0.0018051027291809106	False	False	0.00038591731190961874
859	C1orf61	0.9567307064611177	0.9896568229970225	0.0003862286945606926	0.013891497650089728	False	False	0.0003862286945606926
11424	BLOC1S3	0.9328871891343056	0.9857633319788486	0.0003868245875736431	0.006409173407359988	False	False	0.0003868245875736431
6674	SLC36A4	0.9179741661287208	0.9807758040652166	0.0003885397114316616	0.004026430218404067	False	False	0.0003885397114316616
5367	FZD3	0.8856435393083739	0.9732657159149412	0.0003885397114316616	0.0022556949657554742	False	False	0.0003885397114316616
1466	CEP68	0.9553912864155406	0.9894606294825564	0.0003895433914331813	0.010112595291931087	False	False	0.0003895433914331813
10870	PLIN3	0.9551048205577732	0.9894229858406945	0.00038962400830077324	0.016105661934560034	False	False	0.00038962400830077324
7580	TESPA1	0.941670208169515	0.9880355596019985	0.00038985645360233	0.011065828515540102	False	False	0.00038985645360233
8445	TMED8	0.9204079249733907	0.9815397782491501	0.00039078959384470675	0.004357268090245801	False	False	0.00039078959384470675
601	SLC25A24	0.9597240565912346	0.9896759952382478	0.00039211506950936426	0.019168370073688785	False	False	0.00039211506950936426
7689	TMEM19	0.9444467841223485	0.9886133336534925	0.00039319936637847584	0.010150286314500092	False	False	0.00039319936637847584
6710	CWF19L2	0.9641821274945577	0.9903045693553005	0.00039375159192148065	0.02402062434953804	False	False	0.00039375159192148065
5964	C5	0.7190859101753151	0.9241349897729959	0.0003940637303556882	0.00045810819060283477	False	False	0.0003940637303556882
10117	SLC16A6	0.8854565087912172	0.9732409748562033	0.0003958059784306153	0.0022426929699650607	False	False	0.0003958059784306153
2601	MYNN	0.9697783432744478	0.9917329150808105	0.0003967209798777838	0.03604421409631642	False	False	0.0003967209798777838
1118	FLVCR1	0.8947621392369174	0.9747375768235009	0.00039798330566282765	0.0029558088842899727	False	False	0.00039798330566282765
3306	ZFYVE16	0.9538837819624635	0.9893693046369798	0.00039889360445938667	0.015029757418375197	False	False	0.00039889360445938667
1830	OSGEPL1	0.9320834865251904	0.9855001082945652	0.00039934976156851107	0.006531385236393415	False	False	0.00039934976156851107
1916	MREG	0.7781070747242714	0.9436766497701536	0.00039943835614695845	0.0006344056719820696	False	False	0.00039943835614695845
5391	ASH2L	0.9559497327794884	0.9895022018200602	0.0004000047736176956	0.01689168985577082	False	False	0.0004000047736176956
1056	KLHL12	0.9477896000762069	0.9890541429539133	0.00040183074566865306	0.013821723318782862	False	False	0.00040183074566865306
7941	PGAM5	0.8654154248880813	0.9695790013134238	0.0004021653056691596	0.0019240432756064238	False	False	0.0004021653056691596
7699	BBS10	0.9201659554510562	0.9814984129334943	0.00040219620880173654	0.0029008975603478596	False	False	0.00040219620880173654
2277	CACNA2D2	0.8292476184666502	0.9591026949506403	0.0004024896206094097	0.0009329439015353341	False	False	0.0004024896206094097
9221	ZNF768	0.8555474832826219	0.9658877886008147	0.00040267604711571604	0.0012099130887163409	False	False	0.00040267604711571604
7751	CHPT1	0.8899781442111477	0.9736696488864086	0.00040268897940489226	0.0024146809793249135	False	False	0.00040268897940489226
8017	MRPS31	0.9744246484739266	0.9928375642938975	0.000403342311936002	0.04831286932907066	False	False	0.000403342311936002
5073	UPRT	0.9447983942315005	0.9886133336534925	0.00040401949362377427	0.009878174238869592	False	False	0.00040401949362377427
6254	AMPD3	0.8437915759480328	0.9620736871552978	0.0004071220673634116	0.0014542510821847533	False	False	0.0004071220673634116
5650	HGH1	0.8341935266018509	0.9597651760698672	0.0004074473900145066	0.0010339442651824146	False	False	0.0004074473900145066
1938	NHEJ1	0.8447518215878136	0.9620736871552978	0.0004077146013402124	0.0011301952645948476	False	False	0.0004077146013402124
6065	NUP214	0.9649781420609589	0.9905885105401973	0.0004097137317046851	0.02827473546216618	False	False	0.0004097137317046851
1900	ADAM23	0.46523036442314913	0.8186837410698937	0.0004103440128502177	0.00012851958444719936	False	False	0.0004103440128502177
2512	ACAD11	0.9108549225301541	0.9793586188676769	0.0004113502541168015	0.0038785695889275297	False	False	0.0004113502541168015
1568	PLGLB2	0.8106340202212652	0.9553664402560211	0.00041281941255276087	0.0008792403451537446	False	False	0.00041281941255276087
3623	ZNF879	0.860839057340401	0.9679293224521391	0.0004130220464084894	0.0016653668730799234	False	False	0.0004130220464084894
3189	FBXO4	0.9454145532830176	0.9886133336534925	0.0004132138473726352	0.012730627624671479	False	False	0.0004132138473726352
10814	7,00 LSM	0.9820181944788751	0.9965487253698759	0.0004160690280998498	0.1482502875466045	False	False	0.0004160690280998498
9634	CHRNB1	0.9536339294408416	0.9893693046369798	0.00041613083436500364	0.01694965899156088	False	False	0.00041613083436500364
1267	KIDINS220	0.9646615243051664	0.9904262468710545	0.0004161550194252812	0.028359902980029182	False	False	0.0004161550194252812
2249	USP4	0.9716025180061096	0.9922695276355155	0.00041671396304058535	0.04883013351307743	False	False	0.00041671396304058535
6467	FKBP2	0.9584623296117959	0.9896568229970225	0.00041697596786025915	0.014478746220634931	False	False	0.00041697596786025915
10738	LIME1	0.9659244358024464	0.9910308886475514	0.00041812744545236403	0.028597009146377986	False	False	0.00041812744545236403
4917	RPS6KA3	0.9693435928531092	0.9917329150808105	0.0004195946724425374	0.039833297739920996	False	False	0.0004195946724425374
741	PRPF3	0.967944863732483	0.9914175823864043	0.00042086841895049005	0.030768388175326594	False	False	0.00042086841895049005
735	PLEKHO1	0.9464969859088079	0.9886776512215864	0.00042233295871174365	0.013675027533182386	False	False	0.00042233295871174365
5800	BX664615.2	0.9313145512069324	0.9850780564559973	0.0004256449683553126	0.007668635111633052	False	False	0.0004256449683553126
6075	DDX31	0.9137487292995858	0.9794249178421777	0.0004262643746213107	0.005041161928110296	False	False	0.0004262643746213107
1643	NCK2	0.957529608521377	0.9896568229970225	0.000429642221373413	0.020756776088630607	False	False	0.000429642221373413
5037	ZC4H2	0.7934937972931271	0.9496262198367128	0.0004316987072801412	0.0007905500085412086	False	False	0.0004316987072801412
4141	METTL24	0.8029628522001735	0.9531031312240807	0.0004335176253551844	0.0008666409408873572	False	False	0.0004335176253551844
10295	RAB12	0.7928660993326365	0.9493221257201315	0.00043397403439202	0.0008249931849983005	False	False	0.00043397403439202
5919	RAD23B	0.9682187867280048	0.9914736402683446	0.0004350086175261166	0.037714379933608815	False	False	0.0004350086175261166
694	POLR3C	0.9581258467759648	0.9896568229970225	0.0004366424527093133	0.022533218575639006	False	False	0.0004366424527093133
7167	LZTS2	0.9210002620272232	0.9817987525918194	0.0004447444479023034	0.006571023435423384	False	False	0.0004447444479023034
12134	DIP2A	0.9644588239848952	0.9903045693553005	0.00044533832549356405	0.03210139603004321	False	False	0.00044533832549356405
6293	ZDHHC13	0.9465687076474969	0.9886776512215864	0.0004494941250179286	0.01386286342932691	False	False	0.0004494941250179286
8299	NIN	0.9664200505184534	0.9910860781320586	0.00045145983297271216	0.038478380500327695	False	False	0.00045145983297271216
4471	OGDH	0.9539509467675691	0.9893693046369798	0.00045339463779491874	0.02056094804781202	False	False	0.00045339463779491874
7817	PHETA1	0.805780410995613	0.9536377500594766	0.0004546559558691177	0.0009235398173908807	False	False	0.0004546559558691177
1626	NPAS2	0.6826900062671841	0.9100614964525051	0.00045582456454558586	0.0004346569922337782	False	False	0.00045582456454558586
5807	FXN	0.8728398565230169	0.9708263913618425	0.0004577044491267454	0.001623648507498621	False	False	0.0004577044491267454
6902	FAM171A1	0.6784170544642116	0.9090123945395285	0.000460587257926291	0.00043703600251765153	False	False	0.000460587257926291
3130	TPPP	0.7627390326241635	0.9389389582705633	0.00046139048744557945	0.0007053495735408861	False	False	0.00046139048744557945
8391	SYNJ2BP	0.8806399018990465	0.9710817079881117	0.000462265516362567	0.0023040974393303973	False	False	0.000462265516362567
10718	ADRM1	0.9797184953544613	0.9952871240641266	0.00046290205371292837	0.119035813716788	False	False	0.00046290205371292837
8429	NEK9	0.9609184547091069	0.9898091927925798	0.00046363297997909533	0.028366742658141805	False	False	0.00046363297997909533
9394	TMED6	0.6425661510631653	0.8997149904720882	0.00046462780052277026	0.0003708360884468664	False	False	0.00046462780052277026
723	H2BC18	0.8615393043193327	0.9682881153515117	0.00046759378745497187	0.0015021355954765983	False	False	0.00046759378745497187
10167	TRIM65	0.9065743094213423	0.9779164454285354	0.0004676537462502434	0.004744464996888792	False	False	0.0004676537462502434
11149	SLC25A42	0.9031336394705824	0.9767397084375266	0.00046793724890127505	0.004728218261340526	False	False	0.00046793724890127505
10178	RNF157	0.9138135231928844	0.9794249178421777	0.0004690202021559268	0.004787958109585887	False	False	0.0004690202021559268
8933	ASB7	0.9425264704455839	0.9883677017094928	0.0004693164691443272	0.011858330323820882	False	False	0.0004693164691443272
6706	CARD17	0.8162097294150649	0.9567869175292981	0.0004704739930015015	0.0010533597461959475	False	False	0.0004704739930015015
4237	SUMO4	0.8248655674407049	0.9576455365496713	0.00047098926914685996	0.0015767609019303748	False	False	0.00047098926914685996
2143	EPM2AIP1	0.9596923058679054	0.9896759952382478	0.0004723315399922658	0.02169500715895224	False	False	0.0004723315399922658
2008	PER2	0.8456534914359923	0.9623785301527166	0.00047566571927442253	0.001949269151249913	False	False	0.00047566571927442253
1969	CCL20	0.6646736135802999	0.9057568806457498	0.00047599322529901476	0.000422379936587973	False	False	0.00047599322529901476
4778	TBXAS1	0.8080457203821334	0.95441836199772	0.00047603294590148457	0.0009948898030900614	False	False	0.00047603294590148457
2046	LMCD1	0.4498248372703453	0.8109863949496893	0.00047620731136861603	0.0001364714817798049	False	False	0.00047620731136861603
6104	CAMSAP1	0.8706651468734129	0.9705145471531583	0.0004766643607217177	0.00296407550981351	False	False	0.0004766643607217177
9098	ERCC4	0.9503129469178195	0.9890541429539133	0.0004799767062689016	0.019186464716175203	False	False	0.0004799767062689016
9808	CDK5R1	0.8087553022637453	0.9547250428144598	0.00048164648313889967	0.001031070008647063	False	False	0.00048164648313889967
6146	NSMF	0.864483170515957	0.9693913760514016	0.0004822796614531114	0.002311123434133316	False	False	0.0004822796614531114
3970	TAF8	0.9515372473180027	0.9890541429539133	0.0004829272836227667	0.02063307454897289	False	False	0.0004829272836227667
6410	PPP1R32	0.8368358686057856	0.9597651760698672	0.0004831931513340126	0.0012566486399709768	False	False	0.0004831931513340126
11947	CCDC134	0.880560277059639	0.9710817079881117	0.00048534746916859976	0.0026858097403266367	False	False	0.00048534746916859976
10357	SETBP1	0.9371241979786806	0.9863337125209861	0.0004860941829046701	0.01273969578723427	False	False	0.0004860941829046701
2807	ZCCHC4	0.9094758625139312	0.9792370316477229	0.00048705889808685365	0.0062442381369905145	False	False	0.00048705889808685365
3510	ADRB2	0.9672805501984105	0.9913846050347568	0.0004879738995340222	0.034183845478003475	False	False	0.0004879738995340222
2958	DDIT4L	0.7685269930113617	0.9410369471670998	0.000488158226642735	0.0007909341876424504	False	False	0.000488158226642735
11781	C22orf15	0.7073285742520276	0.9195895688885558	0.0004888125668846896	0.00055411155159337	False	False	0.0004888125668846896
12123	COL18A1	0.8347752957188679	0.9597651760698672	0.0004893479132710423	0.0012586190404268898	False	False	0.0004893479132710423
152	NBL1	0.7221613422767201	0.9247865679407976	0.0004899853743563449	0.0005792879428126014	False	False	0.0004899853743563449
9956	FMNL1	0.9747888339032909	0.9929546776254438	0.0004905590137548038	0.07600355050043976	False	False	0.0004905590137548038
1081	SLC41A1	0.9350224878915627	0.9861209747677466	0.0004932946127950903	0.008129872322774432	False	False	0.0004932946127950903
870	NTRK1	0.8367127338385841	0.9597651760698672	0.000493433508939879	0.0012899627007354768	False	False	0.000493433508939879
5766	TESK1	0.8903198851650237	0.9736696488864086	0.0004942509303868998	0.0035710685238089226	False	False	0.0004942509303868998
540	LMO4	0.9601452026299722	0.9897905061510157	0.0004942566407483542	0.03211167654772145	False	False	0.0004942566407483542
1179	CCSAP	0.8783426092748834	0.970879059044866	0.0004946892846044309	0.0033201485581465396	False	False	0.0004946892846044309
286	ZSCAN20	0.8106058621503092	0.9553664402560211	0.0004948627788215611	0.0010580582047366408	False	False	0.0004948627788215611
1114	ATF3	0.8297283194316959	0.9591026949506403	0.0004948773906288121	0.0022114731103788517	False	False	0.0004948773906288121
3007	EXOSC9	0.965708779148072	0.9909348732292648	0.0004949338224361265	0.042626212851155657	False	False	0.0004949338224361265
3262	SMN2	0.8356546897516444	0.9597651760698672	0.0004961482819560376	0.0012782339538913849	False	False	0.0004961482819560376
8770	HACD3	0.9676596756620793	0.9914175823864043	0.0005013025549758899	0.04985904031023283	False	False	0.0005013025549758899
11667	ZNF549	0.8653951373670735	0.9695790013134238	0.0005029343747373967	0.0027333680223197267	False	False	0.0005029343747373967
9400	WWP2	0.9427791285515803	0.9884056050937825	0.0005049759969091627	0.016542026676578524	False	False	0.0005049759969091627
10212	ENGASE	0.876704315170576	0.9708769280916607	0.0005051637670299289	0.0036381354261237333	False	False	0.0005051637670299289
4072	UBE3D	0.8822107473262651	0.9717618710365069	0.0005094126118556392	0.003431315619052259	False	False	0.0005094126118556392
3475	EIF4EBP3	0.8293719820169133	0.9591026949506403	0.0005141963831881835	0.0017386766920376364	False	False	0.0005141963831881835
11697	ZNF497	0.6910974514122338	0.9137412452290352	0.000514743822104675	0.0005383266927376716	False	False	0.000514743822104675
11129	RAB3A	0.8673325562932082	0.9701818999312484	0.0005155616634312146	0.002965608169544052	False	False	0.0005155616634312146
9415	ZNF19	0.8189354226281267	0.9568867964233375	0.0005162751227094033	0.0011791403665148412	False	False	0.0005162751227094033
3447	CDC23	0.9503551389857214	0.9890541429539133	0.0005170604653611947	0.02054231557719319	False	False	0.0005170604653611947
3945	TMEM217	0.7893766440108256	0.9478654924699016	0.0005192655886175455	0.0009730900515984584	False	False	0.0005192655886175455
5771	TPM2	0.7554824496540026	0.9375426121111788	0.0005205552065713053	0.0010956830419048486	False	False	0.0005205552065713053
3931	MAPK13	0.9179921450954718	0.9807758040652166	0.0005218759795853534	0.007658602614682744	False	False	0.0005218759795853534
11772	ZNF280B	0.86901545674231	0.9702901371206974	0.0005248144644090796	0.0026204919675678457	False	False	0.0005248144644090796
10916	PNPLA6	0.938907423119226	0.9866662850308096	0.0005251060287468705	0.01636593673042301	False	False	0.0005251060287468705
6885	CAMK1D	0.9286195261501623	0.9839084386691009	0.0005266673087492344	0.01033192713936718	False	False	0.0005266673087492344
5112	GPRASP1	0.8211860386259076	0.9572428684850309	0.0005268550788700006	0.0012357877000218726	False	False	0.0005268550788700006
9507	CDK10	0.9591253528135257	0.9896568229970225	0.0005274761646540736	0.03207763807640021	False	False	0.0005274761646540736
11792	ADORA2A	0.8153431488954441	0.9567869175292981	0.0005295762340548437	0.002139174609105347	False	False	0.0005295762340548437
6813	SPA17	0.79673533723259	0.9500939852760719	0.0005298602405612977	0.001034740817593348	False	False	0.0005298602405612977
2418	SLC35A5	0.9205414672788753	0.9815397782491501	0.0005341364615316277	0.010727887412264922	False	False	0.0005341364615316277
4932	CXorf21	0.7186179911832127	0.9238790643729542	0.0005354883056300602	0.0006602447920085293	False	False	0.0005354883056300602
7654	TAFA2	0.8191273704990347	0.9568867964233375	0.0005355627082807752	0.001824884388713645	False	False	0.0005355627082807752
1579	ANKRD36C	0.950494827991885	0.9890541429539133	0.0005364730070773343	0.020794610692185637	False	False	0.0005364730070773343
9663	CTC1	0.9476902336519669	0.9890541429539133	0.00053651600274005	0.019961332075027084	False	False	0.00053651600274005
2764	C4orf50	0.8177885803483314	0.9568867964233375	0.0005380813135857934	0.0012206125657875117	False	False	0.0005380813135857934
3741	H2AC8	0.8804275625320279	0.9710817079881117	0.0005387013916590214	0.0041509715142668616	False	False	0.0005387013916590214
1749	PKP4	0.8355181001795324	0.9597651760698672	0.0005387071020204759	0.0019204006462970884	False	False	0.0005387071020204759
259	KPNA6	0.960253616828938	0.9897905061510157	0.0005394182099733598	0.03531752546063423	False	False	0.0005394182099733598
301	CLSPN	0.8731907864157352	0.9708263913618425	0.0005437295328714538	0.003246188204964901	False	False	0.0005437295328714538
2878	RUFY3	0.8955401951228938	0.9747375768235009	0.0005438722919078146	0.003388329395901507	False	False	0.0005438722919078146
11015	ZNF20	0.8358667618007769	0.9597651760698672	0.0005450345184155984	0.002031182261086088	False	False	0.0005450345184155984
1376	CRIM1	0.7519626881851689	0.9357812267447911	0.000545115891066324	0.0008015014791110978	False	False	0.000545115891066324
8087	KLF5	0.31731604616939724	0.7164881502068218	0.000545777243296241	4.607874582114869e-05	False	False	0.000545777243296241
2317	STIMATE-MUSTN1	0.31731604616939724	0.7164881502068218	0.000545777243296241	4.607874582114869e-05	False	False	0.000545777243296241
4382	SP4	0.9446063584256525	0.9886133336534925	0.0005467543449242265	0.018429192951297538	False	False	0.0005467543449242265
11344	NUMBL	0.787215551309443	0.9468151759910731	0.0005470118150450983	0.001009058877797534	False	False	0.0005470118150450983
724	H3C13	0.7567866018433145	0.9377084066198721	0.0005472698729972963	0.0008257175109854963	False	False	0.0005472698729972963
6895	HSPA14	0.9075483682444418	0.9786845852272982	0.0005512850128828936	0.0065968706978241825	False	False	0.0005512850128828936
8338	GPR135	0.7360323418466892	0.9301620581373662	0.0005526324902343315	0.0007516874507612337	False	False	0.0005526324902343315
1362	CLIP4	0.9577561421036913	0.9896568229970225	0.0005540743565015748	0.034252037145046973	False	False	0.0005540743565015748
2915	SEC31A	0.9669767079747176	0.9912543248793431	0.0005585405309661683	0.06115472476433055	False	False	0.0005585405309661683
3455	MATR3	0.6958597529919726	0.9148388834894038	0.0005586596087976739	0.0005976435584066283	False	False	0.0005586596087976739
10224	BAIAP2	0.8717589705006954	0.9706105792711481	0.0005604991849450376	0.002869321055450849	False	False	0.0005604991849450376
10836	MFSD12	0.8614881103029106	0.9682881153515117	0.0005627275695267249	0.0032720964260632484	False	False	0.0005627275695267249
6231	AC084337.2	0.7359847133120875	0.9301620581373662	0.0005639898953117686	0.0007449891131489085	False	False	0.0005639898953117686
9	B3GALT6	0.8037531068340751	0.9534221720060242	0.0005654404950730011	0.0016623869038332368	False	False	0.0005654404950730011
3275	ANKRA2	0.9513520138334917	0.9890541429539133	0.0005682145550772014	0.029064726736271206	False	False	0.0005682145550772014
5707	ZDHHC21	0.8756819063600638	0.9708769280916607	0.0005691722162834706	0.0037597057086504585	False	False	0.0005691722162834706
4128	SNX3	0.9743763496622786	0.9928375642938975	0.0005697247777300904	0.12156335972901308	False	False	0.0005697247777300904
10496	MKKS	0.9124230079328517	0.9793586188676769	0.0005704140519480014	0.00947277722153236	False	False	0.0005704140519480014
9879	WIPF2	0.948004376459207	0.9890541429539133	0.000571299493877053	0.02484118040716263	False	False	0.000571299493877053
8450	SLIRP	0.9649879913525563	0.9905885105401973	0.0005714016085760028	0.057364977540230205	False	False	0.0005714016085760028
4504	ZNF117	0.8552608930797858	0.9657463483513326	0.0005720562847215723	0.0030418180083118954	False	False	0.0005720562847215723
214	PIGV	0.916789268226702	0.980327791483799	0.0005727989676142631	0.00981608991828292	False	False	0.0005727989676142631
4688	RINT1	0.9254435028676609	0.9829738685876677	0.0005752201608709411	0.011996290444685986	False	False	0.0005752201608709411
6206	SLC22A18	0.9176533437069702	0.9807718505001403	0.0005768096567769622	0.009723190103518409	False	False	0.0005768096567769622
1038	CAMSAP2	0.4373381919388568	0.8043669034194934	0.0005777477830886236	0.00015349560226179807	False	False	0.0005777477830886236
3916	ILRUN	0.9446695392791428	0.9886133336534925	0.0005779369493087895	0.01911374001762508	False	False	0.0005779369493087895
8033	LACC1	0.8717096096498489	0.9706105792711481	0.0005783988167793684	0.002787156905922512	False	False	0.0005783988167793684
347	ZFP69	0.841968668464152	0.9614675708323289	0.0005787172534063565	0.002327549557545013	False	False	0.0005787172534063565
9136	TMEM159	0.9293799524176689	0.9840060364103237	0.0005802224375050211	0.012633648009727612	False	False	0.0005802224375050211
588	LRRC39	0.740585344587569	0.9319468936032034	0.0005824500663035746	0.0008043026438244264	False	False	0.0005824500663035746
2917	LIN54	0.9221602811353178	0.9821798251634081	0.000583824667871921	0.011248897586875216	False	False	0.000583824667871921
9465	MEAK7	0.8639705901020315	0.9691861578647908	0.0005843355772702849	0.0035034240025106924	False	False	0.0005843355772702849
9726	SLC5A10	0.5612263214785664	0.8700803732132452	0.0005853924560068249	0.0002973242963873875	False	False	0.0005853924560068249
8829	SNUPN	0.9384547984056735	0.9866662850308096	0.0005875706649860266	0.018817940169085483	False	False	0.0005875706649860266
681	PHGDH	0.7484665674553828	0.9352785711501279	0.0005880916514928395	0.0008552820704724454	False	False	0.0005880916514928395
11701	ZNF132	0.7565929947017843	0.9376285262803401	0.000588178566553212	0.0008899023030395087	False	False	0.000588178566553212
4787	MRPS33	0.9545494556645067	0.9893693046369798	0.0005892878042657349	0.03912815178367203	False	False	0.0005892878042657349
12090	PRDM15	0.8899687266718621	0.9736696488864086	0.0005954220760822517	0.005259644388989577	False	False	0.0005954220760822517
5192	FAM122B	0.9376784645991416	0.9864870565315895	0.0005958930129504346	0.017571627955838616	False	False	0.0005958930129504346
11378	PRR19	0.6934263581817199	0.9141816375472325	0.000598117450664646	0.0006330074442153819	False	False	0.000598117450664646
5437	PLAG1	0.6881312913284241	0.9123985800453931	0.0005982213288575744	0.0006159187035546118	False	False	0.0005982213288575744
7694	GLIPR1L2	0.5682200868639999	0.8710868312589548	0.000598280615845616	0.00033379740479388454	False	False	0.000598280615845616
11447	PPP5D1	0.7992093871658907	0.951404561482345	0.000599560408618638	0.0011915305532542626	False	False	0.000599560408618638
6226	FAM160A2	0.9276073428220715	0.9837220675816828	0.0006001522707882089	0.014041975111741958	False	False	0.0006001522707882089
3117	UFSP2	0.9590966560332072	0.9896568229970225	0.0006006870293432354	0.04084550072144451	False	False	0.0006006870293432354
3864	PPT2-EGFL8	0.8366529102959883	0.9597651760698672	0.0006017750211521117	0.001565511177499524	False	False	0.0006017750211521117
3470	PFDN1	0.9629459224401611	0.9898744110516137	0.0006029657994671676	0.059353348822865644	False	False	0.0006029657994671676
5264	MPP1	0.8677262748966325	0.9702808015704925	0.0006031411411541801	0.0037068258234566704	False	False	0.0006031411411541801
3346	ST8SIA4	0.9513815473156377	0.9890541429539133	0.0006053359353743708	0.0333396307071157	False	False	0.0006053359353743708
9114	NOMO3	0.8040283738331699	0.9534221720060242	0.0006054573645311811	0.0012513547157273347	False	False	0.0006054573645311811
5403	GOLGA7	0.9720035049953841	0.9924055585546833	0.0006054864201938757	0.11729949110088567	False	False	0.0006054864201938757
239	SESN2	0.9143651800453354	0.97965913224094	0.0006056973676640746	0.00996391535930907	False	False	0.0006056973676640746
3219	ANKRD55	0.49800056238905055	0.8373328495400802	0.0006074963414619791	0.00023794495901340447	False	False	0.0006074963414619791
1789	CDCA7	0.9441545609673216	0.9886133336534925	0.0006098155459835629	0.019106915201816312	False	False	0.0006098155459835629
807	UBE2Q1	0.9287929432724913	0.9840035478442146	0.0006141446717732502	0.01641568395373077	False	False	0.0006141446717732502
2318	STIMATE	0.5014368665647382	0.8407278953905044	0.0006146428378282213	0.0002335947478301466	False	False	0.0006146428378282213
4673	UPK3BL2	0.31731606943414836	0.7164881502068218	0.0006150903244252844	5.193069345483238e-05	False	False	0.0006150903244252844
9050	SLX4	0.8609115436320374	0.9679293224521391	0.000616837275150821	0.003560455073508488	False	False	0.000616837275150821
7574	COPZ1	0.9698059707968123	0.9917329150808105	0.0006210830968439966	0.09416728413101	False	False	0.0006210830968439966
5141	ATG4A	0.91589526416217	0.9802259763769116	0.0006214324366035617	0.010900742460849468	False	False	0.0006214324366035617
9794	ADAP2	0.774502247180244	0.9434058127349291	0.0006245649057649311	0.0010783220059238374	False	False	0.0006245649057649311
10122	ABCA5	0.9130887524817731	0.9793619946606271	0.0006257199103449931	0.010438357263648052	False	False	0.0006257199103449931
2602	LRRC34	0.317316065333456	0.7164881502068218	0.0006260136160683294	5.2852922414233945e-05	False	False	0.0006260136160683294
846	RAB25	0.317316065333456	0.7164881502068218	0.0006260136160683294	5.2852922414233945e-05	False	False	0.0006260136160683294
5617	ARC	0.317316065333456	0.7164881502068218	0.0006260136160683294	5.2852922414233945e-05	False	False	0.0006260136160683294
6398	SLC15A3	0.317316065333456	0.7164881502068218	0.0006260136160683294	5.2852922414233945e-05	False	False	0.0006260136160683294
401	CCDC163	0.7873519570456287	0.9468151759910731	0.0006265188570931908	0.0011606899278600667	False	False	0.0006265188570931908
3404	CSF2	0.31731607044850796	0.7164881502068218	0.0006282351146259099	5.304047854383467e-05	False	False	0.0006282351146259099
1606	TMEM131	0.9335839985925332	0.9858104162693818	0.0006282485927584604	0.014445496724936033	False	False	0.0006282485927584604
5116	TCEAL8	0.9457826511659859	0.9886690282347967	0.0006310769011964776	0.02705025430618313	False	False	0.0006310769011964776
5622	GLI4	0.8844196818569715	0.9725663837569334	0.0006318387305952215	0.005102655814000446	False	False	0.0006318387305952215
5483	ZBTB10	0.8204426500093693	0.9570137003585077	0.0006321040944510449	0.0026793754819409562	False	False	0.0006321040944510449
3226	DEPDC1B	0.6802170095320872	0.9099730107046448	0.0006327601981869781	0.0006338658815542484	False	False	0.0006327601981869781
8981	CLCN7	0.908360528001423	0.9789973226586863	0.0006338447469838009	0.009504004673653785	False	False	0.0006338447469838009
3144	MTRR	0.9248691112175755	0.9829160590206708	0.0006343056067435349	0.0151477391758876	False	False	0.0006343056067435349
6320	ABTB2	0.6240636489855494	0.8923973623896205	0.0006358670546977064	0.00046459662782537227	False	False	0.0006358670546977064
3963	TFEB	0.8215840982026898	0.9572428684850309	0.0006391117156664745	0.0022373886623521353	False	False	0.0006391117156664745
10202	TK1	0.7872919362495697	0.9468151759910731	0.0006404892563914517	0.0011890068765250843	False	False	0.0006404892563914517
10740	ZBTB46	0.5026221274111817	0.8411403368151642	0.0006407302882291662	0.00024498568114774143	False	False	0.0006407302882291662
7731	USP44	0.7996261155459226	0.951404561482345	0.0006408043339822903	0.0012919449715588047	False	False	0.0006408043339822903
8902	ZNF710	0.7748022227167138	0.9434833418495298	0.0006412401689227092	0.0010909866404526618	False	False	0.0006412401689227092
12048	CFAP298	0.8741642173790194	0.9708769280916607	0.0006438230997699936	0.004781510110275161	False	False	0.0006438230997699936
6571	PTPRCAP	0.953081194564658	0.9893693046369798	0.0006455368800135522	0.04012627177652408	False	False	0.0006455368800135522
3276	UTP15	0.8996166960170886	0.9758080764017867	0.000648870387488479	0.008694583030535387	False	False	0.000648870387488479
9095	GSPT1	0.9619810318635263	0.9898091927925798	0.000649970807731109	0.0599059743799199	False	False	0.000649970807731109
8180	TRAC	0.9753418326932444	0.9931566809185105	0.0006506963595394365	0.141017463033164	False	False	0.0006506963595394365
7601	ZC3H10	0.9064933491531337	0.9779164454285354	0.0006528757021933387	0.007461267093529933	False	False	0.0006528757021933387
12041	TIAM1	0.7591375756134513	0.937989531550884	0.0006535859703871851	0.0010351650898650661	False	False	0.0006535859703871851
3129	CEP72	0.7619398890233542	0.9388304032360621	0.0006536600371342853	0.0015172582502949428	False	False	0.0006536600371342853
8154	CHAMP1	0.9279300158350348	0.9837981772210468	0.0006537571132790106	0.012173566447062014	False	False	0.0006537571132790106
976	RC3H1	0.9512252181134562	0.9890541429539133	0.0006553667634019297	0.03754239097428113	False	False	0.0006553667634019297
5657	ADCK5	0.9145361486551495	0.9796638481586853	0.000658825227021624	0.011037411060419892	False	False	0.000658825227021624
127	PLEKHM2	0.8829938027192732	0.9717936182772822	0.0006588984540096866	0.00547222096709883	False	False	0.0006588984540096866
1766	CERS6	0.6767093339279839	0.9085871356003737	0.0006594825064202095	0.0006518935845255436	False	False	0.0006594825064202095
9955	HEXIM2	0.8688527006012516	0.9702901371206974	0.0006617899123273176	0.00512963639914458	False	False	0.0006617899123273176
4901	CA5B	0.9305830614307617	0.9845293274181107	0.0006672470024560621	0.016585022535721593	False	False	0.0006672470024560621
8572	GOLGA8M	0.8387370241401366	0.9600835348054751	0.000670929177883324	0.002382541681711298	False	False	0.000670929177883324
10674	PARD6B	0.8552666201425978	0.9657463483513326	0.0006720994660778671	0.004334499819134017	False	False	0.0006720994660778671
1744	GPD2	0.8552687342888581	0.9657463483513326	0.0006723984202951872	0.003642762865129141	False	False	0.0006723984202951872
2573	P2RY14	0.6491185148470293	0.901353053317639	0.0006767340962053663	0.0005742657351029303	False	False	0.0006767340962053663
7659	SRGAP1	0.7301323705104867	0.9272886065984512	0.0006774162324714593	0.0008970797420332076	False	False	0.0006774162324714593
7115	SLC35G1	0.7941766479795557	0.949797251090089	0.0006786292644010068	0.0019576312664020077	False	False	0.0006786292644010068
10471	C20orf194	0.8174814702124027	0.9568867964233375	0.0006792182713898505	0.0025840330285159304	False	False	0.0006792182713898505
6424	TUT1	0.7971827910671246	0.9503659847291566	0.0006815595195861664	0.002012953469448273	False	False	0.0006815595195861664
6452	ATL3	0.9514400045136576	0.9890541429539133	0.0006843458400723129	0.03539613487191428	False	False	0.0006843458400723129
10221	ENDOV	0.9219136437293107	0.9821702019602528	0.0006886722786330805	0.015873984086501487	False	False	0.0006886722786330805
9171	CLN3	0.9205429595889334	0.9815397782491501	0.0006903692636958908	0.014470790945931086	False	False	0.0006903692636958908
4995	SYP	0.6033203789166028	0.884133722254536	0.0006948492941846017	0.00045458329463105593	False	False	0.0006948492941846017
11997	HDAC10	0.9350670196854073	0.9861209747677466	0.0006963577533435122	0.022639950125667482	False	False	0.0006963577533435122
5953	TMEM268	0.7615808856677138	0.9387483975803539	0.0006990307063596075	0.0015607241364565714	False	False	0.0006990307063596075
749	CTSK	0.6355778322594401	0.8966541185977205	0.0007018558237132826	0.0005589736514934119	False	False	0.0007018558237132826
225	WASF2	0.9702129387428227	0.9917329150808105	0.0007019579384122324	0.1227600155586269	False	False	0.0007019579384122324
4883	STS	0.5017751869422461	0.8407278953905044	0.0007054418677247364	0.0002685662688013551	False	False	0.0007054418677247364
12047	EVA1C	0.8805162689661563	0.9710817079881117	0.0007058201581771163	0.006809131842429974	False	False	0.0007058201581771163
3930	MAPK14	0.9094128510871787	0.9792370316477229	0.0007073108984203373	0.012706149635212258	False	False	0.0007073108984203373
2480	CHCHD6	0.8727731329748059	0.9708263913618425	0.0007083723538436312	0.005819965628994827	False	False	0.0007083723538436312
3026	SLC7A11	0.6271312886858265	0.8935253571719206	0.0007100007725810366	0.0005425023621684292	False	False	0.0007100007725810366
4719	ST7	0.8380040675371359	0.9599625523519004	0.0007105946921602491	0.0033184839161877516	False	False	0.0007105946921602491
10659	PREX1	0.9574146937240569	0.9896568229970225	0.0007112288781853057	0.05959746564210745	False	False	0.0007112288781853057
11727	BID	0.9358642773903199	0.9862657461184152	0.000713456590959763	0.024496524980790604	False	False	0.000713456590959763
1127	ZC3H11B	0.7863787242409738	0.9467386137567233	0.0007134602858995276	0.001833884976334208	False	False	0.0007134602858995276
70	DNAJC11	0.9159775509933701	0.9802259763769116	0.0007149748752994112	0.013678221080908465	False	False	0.0007149748752994112
5129	FAM199X	0.9134440192910691	0.9793858352858306	0.0007161209784336766	0.014697170770610526	False	False	0.0007161209784336766
5197	ZNF75D	0.8876659719384091	0.9734539403635566	0.0007163292386749558	0.008150781346873592	False	False	0.0007163292386749558
4461	UBE2D4	0.8841341010125645	0.9725663837569334	0.0007164199326509967	0.007412979893529259	False	False	0.0007164199326509967
5896	ANKS6	0.7533259031983287	0.9366231167354137	0.0007170754485556038	0.0010791698955331613	False	False	0.0007170754485556038
410	MAST2	0.8314039219939813	0.9593212171851871	0.0007176852815685753	0.0033236609404896605	False	False	0.0007176852815685753
3664	RPP40	0.7826605186002641	0.9452299329335919	0.0007184037794009885	0.001960688638519671	False	False	0.0007184037794009885
2563	RNF13	0.951057476550246	0.9890541429539133	0.0007203547075967134	0.045663974018489206	False	False	0.0007203547075967134
4144	RPF2	0.9126816227059432	0.9793586188676769	0.0007204635403679626	0.015122310835667566	False	False	0.0007204635403679626
7526	ATF1	0.9486801017550777	0.9890541429539133	0.000723160174588913	0.042769600711211386	False	False	0.000723160174588913
10392	ATP8B1	0.690320267185738	0.9135798675737901	0.0007243243325424828	0.0007688869275406509	False	False	0.0007243243325424828
929	NUF2	0.8590712334093344	0.9670100400568422	0.0007247953533865695	0.004159649195397726	False	False	0.0007247953533865695
10994	PLPPR2	0.4878510061264246	0.8311546365263848	0.000724867677633667	0.0002567414008970134	False	False	0.000724867677633667
6189	MUC6	0.6698532614146344	0.9068343784118247	0.0007252890477246665	0.0006918265781735732	False	False	0.0007252890477246665
1062	LAX1	0.9356310375434314	0.986185295217149	0.0007279944994155097	0.026187307507170722	False	False	0.0007279944994155097
4567	RUNDC3B	0.3173160790474115	0.7164881502068218	0.0007288234255613432	6.153292352776138e-05	False	False	0.0007288234255613432
1740	FMNL2	0.3173160790474115	0.7164881502068218	0.0007288234255613432	6.153292352776138e-05	False	False	0.0007288234255613432
7219	GPAM	0.8307918832663315	0.9591543647730937	0.0007303196242383073	0.0032520607200953833	False	False	0.0007303196242383073
10109	PSMD12	0.9592473733413905	0.9896568229970225	0.0007311466189383547	0.05536065351162833	False	False	0.0007311466189383547
11490	PLEKHA4	0.7424364275049414	0.9327437463142824	0.0007311901184564928	0.0010362323585861334	False	False	0.0007311901184564928
10077	MRC2	0.44019575587991255	0.8057168318882244	0.0007327706919227414	0.00019815041274711312	False	False	0.0007327706919227414
6625	LIPT2	0.8295720091798183	0.9591026949506403	0.0007331371837606457	0.0034051682160161985	False	False	0.0007331371837606457
11630	ZNF579	0.7282654577425864	0.926241009191137	0.0007349374591850582	0.0009639280454774575	False	False	0.0007349374591850582
7533	DAZAP2	0.9806325303802448	0.9958715751413985	0.0007354408107520854	0.4024275079028603	False	False	0.0007354408107520854
11268	ZNF382	0.8144803756952533	0.9567338385563476	0.0007355509871377944	0.002481730516328104	False	False	0.0007355509871377944
11793	GUCD1	0.9187809239603983	0.9812081208005102	0.0007375207259359576	0.014493237170585071	False	False	0.0007375207259359576
5209	LDOC1	0.7122046019402501	0.9215269207170848	0.0007379396817197244	0.0008936568233764244	False	False	0.0007379396817197244
1226	CHML	0.8456438706229017	0.9623785301527166	0.00073904606425152	0.0026480680728622015	False	False	0.00073904606425152
4503	ZNF273	0.8477933462636426	0.9628959703934209	0.0007407057640130692	0.00435471269339674	False	False	0.0007407057640130692
2351	LRIG1	0.9165237282429086	0.980327791483799	0.0007422354690756263	0.01403097931639082	False	False	0.0007422354690756263
3324	POLR3G	0.6510650214045874	0.9015667834656572	0.0007425144370278559	0.0006378252181590536	False	False	0.0007425144370278559
8056	CYSLTR2	0.6918209547254862	0.9138006913323907	0.0007440380958253436	0.0007950275794673125	False	False	0.0007440380958253436
10417	SOCS6	0.43974337087123905	0.8057167089654806	0.0007441693921508435	0.0002006736905716703	False	False	0.0007441693921508435
587	TRMT13	0.916402666015082	0.980327791483799	0.0007466949254679205	0.017089099240956845	False	False	0.0007466949254679205
7342	PTMS	0.9059119980100797	0.9777527376490506	0.0007473734507701526	0.01356056621323263	False	False	0.0007473734507701526
6882	SEC61A2	0.8773630660217931	0.9708769280916607	0.0007495736194481828	0.00687665497278732	False	False	0.0007495736194481828
11802	HPS4	0.9248082639031762	0.9829160590206708	0.0007532437023453058	0.02275760309748141	False	False	0.0007532437023453058
4374	CRPPA	0.7663625455406586	0.9408957961793932	0.000754188095358784	0.001222926073141702	False	False	0.000754188095358784
9723	TRIM16L	0.46357445824255517	0.818310044632996	0.0007567174285855052	0.00023480259692448368	False	False	0.0007567174285855052
8475	CATSPERB	0.6770273616609104	0.9086375231573552	0.0007569370465677654	0.0007525025980912454	False	False	0.0007569370465677654
6446	WDR74	0.9285770982960642	0.9839084386691009	0.0007622002363347705	0.024826981315281476	False	False	0.0007622002363347705
915	TOMM40L	0.852467954164584	0.9653971834830077	0.0007634712956138036	0.005980021718884461	False	False	0.0007634712956138036
10581	SPAG4	0.6863806229642092	0.9118209071098281	0.0007646916334469766	0.0008017157027710977	False	False	0.0007646916334469766
4039	FKBP1C	0.7510718227798144	0.9354995607114525	0.0007675572271862551	0.0017596607398577687	False	False	0.0007675572271862551
3959	UNC5CL	0.6902906051391835	0.9135798675737901	0.0007692547161044879	0.0008164000147320631	False	False	0.0007692547161044879
9105	PDXDC1	0.9504306123210133	0.9890541429539133	0.0007711433341796366	0.04958050225486585	False	False	0.0007711433341796366
11267	ZNF529	0.8958749538838242	0.9747375768235009	0.0007729007818931409	0.011134466384493648	False	False	0.0007729007818931409
1732	KIF5C	0.6605132246311978	0.904481280640286	0.000774160420449265	0.0007067006646967612	False	False	0.000774160420449265
7344	CD4	0.5131790388939997	0.8478762241563553	0.0007754701926199228	0.0006408778566934174	False	False	0.0007754701926199228
7471	ZCRB1	0.94922306006812	0.9890541429539133	0.000777431449851808	0.049151980286792504	False	False	0.000777431449851808
11501	PPFIA3	0.4508276031512448	0.8111173288265667	0.0007781271272323795	0.00022432133917937126	False	False	0.0007781271272323795
1664	RGPD8	0.679129718829605	0.9091388281088704	0.000778863071058795	0.0007823797622520081	False	False	0.000778863071058795
9866	PGAP3	0.878377385705094	0.970879059044866	0.0007798190527469893	0.008810578297051536	False	False	0.0007798190527469893
7707	TMTC2	0.7117537361031311	0.9213745977625973	0.000780153612747496	0.0009034844024500447	False	False	0.000780153612747496
3270	PTCD2	0.862503819560377	0.9686248126471169	0.0007839392464881675	0.005403620117904261	False	False	0.0007839392464881675
10987	SMARCA4	0.9362809716119072	0.9862785346121865	0.0007839560416689159	0.03515445482371874	False	False	0.0007839560416689159
3347	SLCO4C1	0.7107603243297325	0.9213200305931724	0.0007878345527591256	0.0009241576028723286	False	False	0.0007878345527591256
1346	IFT172	0.8410768058806635	0.9612299947691929	0.0007886553332422961	0.0040036616398806246	False	False	0.0007886553332422961
9155	DCTN5	0.9266894155523198	0.9832804974870952	0.0007911416918002776	0.021659521245639544	False	False	0.0007911416918002776
9745	KSR1	0.799737299715986	0.951404561482345	0.0007929112320439207	0.0028579088528346004	False	False	0.0007929112320439207
11113	SLC27A1	0.8607498003675246	0.9679293224521391	0.0007967459077123774	0.005477336600101973	False	False	0.0007967459077123774
2549	PLS1	0.6881578000648412	0.9123985800453931	0.0007989045922939591	0.000823127417082486	False	False	0.0007989045922939591
8136	TEX29	0.6388736748375535	0.898716938186336	0.0007990624669929933	0.0006469192645640375	False	False	0.0007990624669929933
5131	TBC1D8B	0.4374605826248522	0.8043669034194934	0.0008022190162447606	0.00021329516481520723	False	False	0.0008022190162447606
482	PGM1	0.9365224073424869	0.9863337125209861	0.0008063782797751545	0.03617696566594963	False	False	0.0008063782797751545
5833	GKAP1	0.8874104485750481	0.9734539403635566	0.0008076574007409466	0.010509475188211992	False	False	0.0008076574007409466
9473	GINS2	0.7262621196258858	0.925813375215528	0.0008095214978522028	0.001022896189245735	False	False	0.0008095214978522028
979	MRPS14	0.9359931152825962	0.9862657461184152	0.0008104843655645041	0.033074462164599513	False	False	0.0008104843655645041
10535	NANP	0.7980645926007164	0.9511280448593947	0.0008111121694208763	0.002437300975547294	False	False	0.0008111121694208763
3745	H3C7	0.6340324468208479	0.8962223620855359	0.0008112547605054295	0.0006394975786260298	False	False	0.0008112547605054295
4189	TMEM200A	0.7179858903097014	0.9236337231677806	0.0008113760217104324	0.0010134452388466436	False	False	0.0008113760217104324
2704	MELTF	0.6488967078818387	0.901353053317639	0.0008141930773773484	0.0006919906386594172	False	False	0.0008141930773773484
53	DFFB	0.871342695952096	0.9705145471531583	0.0008193972320840231	0.006912773769301228	False	False	0.0008193972320840231
5696	RLN1	0.6914076333050299	0.9137412452290352	0.000821694980762201	0.0008634928289411056	False	False	0.000821694980762201
912	ADAMTS4	0.6496193684258369	0.901353053317639	0.0008220241663048681	0.0007131503261769915	False	False	0.0008220241663048681
3187	OXCT1	0.9307120735262595	0.9845293274181107	0.0008255059752258026	0.032586916438824075	False	False	0.0008255059752258026
9595	ZNF594	0.8039570063248619	0.9534221720060242	0.0008257545439008777	0.002647631921997221	False	False	0.0008257545439008777
10724	TCFL5	0.8008238301557149	0.9518127426615817	0.000826982607517195	0.0025354926079551757	False	False	0.000826982607517195
5763	PIGO	0.8360874232194302	0.9597651760698672	0.0008295039000511329	0.005071027224763105	False	False	0.0008295039000511329
4079	NT5E	0.5762279451393326	0.8748282548624121	0.0008374878251234623	0.000487298046694354	False	False	0.0008374878251234623
5637	SCRIB	0.8492480391901398	0.9636061237574626	0.0008387399058482497	0.005171560029615805	False	False	0.0008387399058482497
2611	PLD1	0.6348619229314817	0.8964135399526343	0.0008399675495850482	0.0006666425866633278	False	False	0.0008399675495850482
3772	H2AC15	0.8251550500580823	0.9577602777348916	0.0008411399371771848	0.0037206305383013943	False	False	0.0008411399371771848
471	HOOK1	0.6670871599650086	0.906218531316364	0.0008430698713969743	0.0012250783165238676	False	False	0.0008430698713969743
1502	SFXN5	0.7688407547373979	0.9410369471670998	0.0008441877586275827	0.001417949834501955	False	False	0.0008441877586275827
1611	KIAA1211L	0.6506165584710604	0.9014372882561935	0.0008446805292307383	0.0007337645749300769	False	False	0.0008446805292307383
688	NBPF15	0.8506025568225797	0.9644917944769621	0.000844768703929667	0.005858515232267462	False	False	0.000844768703929667
5276	SPRY3	0.41776420565807426	0.7922231744568641	0.0008450512198638297	0.0001977271650829929	False	False	0.0008450512198638297
10121	ABCA10	0.6289303005819151	0.8946797830142784	0.0008462666661006098	0.000652067132390068	False	False	0.0008462666661006098
10091	SMARCD2	0.8437778897914524	0.9620736871552978	0.000847800569958354	0.00657091772279039	False	False	0.000847800569958354
7636	DDIT3	0.9475619599221129	0.9890541429539133	0.0008494330615270908	0.0490342082197541	False	False	0.0008494330615270908
926	DDR2	0.5598126276674582	0.8690383353843109	0.0008506199769505746	0.00045690472045986045	False	False	0.0008506199769505746
5231	HAUS7	0.7488669659707362	0.9352785711501279	0.0008514933263494874	0.0017860914279849672	False	False	0.0008514933263494874
5311	ASAH1	0.9440468627651881	0.9886133336534925	0.000851711831651023	0.039196631639273304	False	False	0.000851711831651023
11472	LIG1	0.9101613442221226	0.9793586188676769	0.0008520746075551868	0.017537055199923216	False	False	0.0008520746075551868
7403	GPR19	0.8723302761678189	0.9708263913618425	0.000852222405145772	0.00834509174929854	False	False	0.000852222405145772
8187	RBM23	0.9389018155822533	0.9866662850308096	0.0008527168552670025	0.04181304747241263	False	False	0.0008527168552670025
4151	FAM229B	0.7550806927664293	0.9375426121111788	0.0008540258716545267	0.0020027358802837667	False	False	0.0008540258716545267
7269	DHX32	0.7959735657913397	0.9499834673704879	0.0008550733870777995	0.0017095563124299982	False	False	0.0008550733870777995
7275	C10orf143	0.8888626708787195	0.9736696488864086	0.0008566415531042703	0.012159004479691806	False	False	0.0008566415531042703
6112	ENTR1	0.8057938168987742	0.9536377500594766	0.0008577087188890185	0.0035001436625400487	False	False	0.0008577087188890185
3217	SLC38A9	0.8902311670441343	0.9736696488864086	0.0008580859386486258	0.013778049113983502	False	False	0.0008580859386486258
8463	TTC8	0.5748275927754176	0.8739429977791441	0.0008589570206981376	0.0004961754810450471	False	False	0.0008589570206981376
7530	CSRNP2	0.8468104253610571	0.9626896330917748	0.0008604775723871868	0.005088118740393809	False	False	0.0008604775723871868
177	HMGCL	0.9252657260325813	0.9829224903207129	0.0008607086740742837	0.026354223813154658	False	False	0.0008607086740742837
2466	PDIA5	0.6574174506371885	0.9031190690884991	0.0008611518149183281	0.0007604604652687321	False	False	0.0008611518149183281
3177	NUP155	0.8829721295004445	0.9717936182772822	0.000866898705890885	0.011521129399502943	False	False	0.000866898705890885
1685	TMEM185B	0.8860763923341222	0.9732657159149412	0.0008688254490263323	0.01106261383945155	False	False	0.0008688254490263323
8841	HMG20A	0.9139574270251547	0.9794899065321515	0.0008688671010745882	0.019645549299278135	False	False	0.0008688671010745882
5275	TMLHE	0.8910634940565078	0.9736696488864086	0.00086994871071478	0.012633508993224974	False	False	0.00086994871071478
1521	INO80B	0.7637780414276628	0.9396864212251941	0.0008701327858957816	0.002168032505535702	False	False	0.0008701327858957816
7863	SIRT4	0.7152229567345865	0.9224569376865311	0.0008715022649339998	0.0016324707075971033	False	False	0.0008715022649339998
5082	PGAM4	0.6631155730860149	0.9053189979353288	0.000871605219391987	0.000807227365109157	False	False	0.000871605219391987
7777	POLR3B	0.777481101809004	0.9436581673604171	0.0008727588803575892	0.002908708752994081	False	False	0.0008727588803575892
10956	ANGPTL6	0.6652929979606232	0.9057568806457498	0.0008732699577077605	0.001332182155857502	False	False	0.0008732699577077605
1247	ZNF496	0.8801111201042656	0.9710817079881117	0.0008755576292774894	0.007312593011757106	False	False	0.0008755576292774894
9737	CCDC144NL	0.7414898006429572	0.9322493668168672	0.00087602671867579	0.0012546811329763668	False	False	0.00087602671867579
4528	METTL27	0.3173160394124567	0.7164881502068218	0.0008767831736166944	7.402483246340586e-05	False	False	0.0008767831736166944
10334	HRH4	0.3173160394124567	0.7164881502068218	0.0008767831736166944	7.402483246340586e-05	False	False	0.0008767831736166944
11145	AC002985.1	0.5747753807164364	0.8739429977791441	0.0008778790591605223	0.0005189513597727664	False	False	0.0008778790591605223
11399	ZNF221	0.5322910907421002	0.8552753655019106	0.0008779008928954952	0.00040331518642283464	False	False	0.0008779008928954952
7578	NCKAP1L	0.9543509968226149	0.9893693046369798	0.0008787238567521629	0.07035731849126509	False	False	0.0008787238567521629
10006	ITGA3	0.6418537041508984	0.8997149904720882	0.0008787619818124616	0.000721569354398349	False	False	0.0008787619818124616
6675	SMCO4	0.6184788109074979	0.8902552927930615	0.000878955210366971	0.0006525686700827747	False	False	0.000878955210366971
110	AGTRAP	0.9118221551676685	0.9793586188676769	0.0008804624938632291	0.017786922959879062	False	False	0.0008804624938632291
6626	POLD3	0.898256589288508	0.9754778415302775	0.0008808319878396922	0.014969274027506203	False	False	0.0008808319878396922
2027	FARP2	0.811010856726485	0.9554294808273908	0.0008812317131415022	0.00365603280699941	False	False	0.0008812317131415022
9875	NR1D1	0.8199329679946883	0.9568867964233375	0.0008830193921803535	0.004625054909239747	False	False	0.0008830193921803535
8166	METTL17	0.9434534588763467	0.9886133336534925	0.0008857805198953775	0.05480123236825537	False	False	0.0008857805198953775
8798	SENP8	0.6199158795728137	0.890688957055699	0.0008869318295356749	0.0009838351476116516	False	False	0.0008869318295356749
9803	LRRC37B	0.8353879188389305	0.9597651760698672	0.0008879168668865639	0.005912310320979252	False	False	0.0008879168668865639
1280	ATP6V1C2	0.7028213197479682	0.9175408567630984	0.0008879400442359966	0.0010186416043086457	False	False	0.0008879400442359966
4856	PAXIP1	0.8443491896142974	0.9620736871552978	0.000888436845682532	0.005644124938227728	False	False	0.000888436845682532
6106	NACC2	0.7773311863787075	0.9436581673604171	0.0008885534042369253	0.002847122096000327	False	False	0.0008885534042369253
2145	LRRFIP2	0.9345140441658086	0.9859340454726284	0.000890037090504232	0.03773213277945689	False	False	0.000890037090504232
5393	BAG4	0.9111363756410179	0.9793586188676769	0.0008901257690585832	0.019732176431506113	False	False	0.0008901257690585832
8784	IQCH	0.6228341885605392	0.8920705175997015	0.000891127769542028	0.0006673504347119526	False	False	0.000891127769542028
7510	TROAP	0.6574349475020625	0.9031190690884991	0.0008926156546045218	0.0008049367043793874	False	False	0.0008926156546045218
1053	PPP1R12B	0.8546282137910147	0.9657463483513326	0.0008928009054481758	0.007132461875511652	False	False	0.0008928009054481758
2728	FGFRL1	0.7808774089091213	0.9444287101002615	0.0008933679107502391	0.0024715396807520255	False	False	0.0008933679107502391
921	DUSP12	0.9347436918096094	0.9860452019331392	0.0008964810654537479	0.04336531576105114	False	False	0.0008964810654537479
8729	LIPC	0.6106882319672575	0.8863079176595744	0.0008974193282262528	0.0006125747347372793	False	False	0.0008974193282262528
624	CSF1	0.7795139395042066	0.9436883894086978	0.0008982835242516578	0.00285397599730766	False	False	0.0008982835242516578
3648	GMDS	0.900509277766693	0.9762415964639405	0.0008994074577473353	0.01785199766198968	False	False	0.0008994074577473353
11143	UPF1	0.8896928605870966	0.9736696488864086	0.0009000873266640274	0.01230574228260591	False	False	0.0009000873266640274
12060	AP000311.1	0.6544087422150253	0.9027366737792842	0.0009006882582312023	0.0008000227537139007	False	False	0.0009006882582312023
7528	SLC11A2	0.8376558920811032	0.9598973461811999	0.0009012697073887092	0.007238693862481602	False	False	0.0009012697073887092
1088	DYRK3	0.6966452309734636	0.9148388834894038	0.0009032374307651825	0.0010005215718442246	False	False	0.0009032374307651825
5135	FRMPD3	0.6955646814003058	0.9148388834894038	0.0009046206818516142	0.0009996795600335318	False	False	0.0009046206818516142
9385	HAS3	0.6819274518419409	0.9100614964525051	0.0009047414392011946	0.0009285931720355748	False	False	0.0009047414392011946
143	ALDH4A1	0.6973247546854582	0.9148388834894038	0.000904863540165235	0.0010083399435397472	False	False	0.000904863540165235
8218	IPO4	0.6716676020263859	0.9072486084645259	0.00090711409438551	0.0014406921491490659	False	False	0.00090711409438551
6279	NUCB2	0.9601997201588468	0.9897905061510157	0.000908014651977235	0.09465740882311503	False	False	0.000908014651977235
7270	FANK1	0.3716101376330392	0.7584358650510205	0.0009088218178670113	0.00014840396834383992	False	False	0.0009088218178670113
3076	RAPGEF2	0.8939854659019102	0.9742404146196193	0.0009101724967997793	0.01005102919532465	False	False	0.0009101724967997793
7914	SNRNP35	0.9388928947187656	0.9866662850308096	0.0009108362423429529	0.04197408872860839	False	False	0.0009108362423429529
4958	CDK16	0.898282860950231	0.9754778415302775	0.0009144290674086338	0.017264442792861733	False	False	0.0009144290674086338
4791	TAS2R4	0.3173160673038267	0.7164881502068218	0.0009161267242786741	7.73465200070377e-05	False	False	0.0009161267242786741
10897	SLC25A23	0.75628921953785	0.9376285262803401	0.0009189976924757922	0.0026568313661027667	False	False	0.0009189976924757922
4204	BCLAF1	0.9626735986753807	0.9898091927925798	0.0009192472688617122	0.1310876953248862	False	False	0.0009192472688617122
3866	AGPAT1	0.9156039141014053	0.9802259763769116	0.00092056938549022	0.025442262121236823	False	False	0.00092056938549022
3018	PLK4	0.7683261201505716	0.9410369471670998	0.0009245985493517423	0.0023845475586005867	False	False	0.0009245985493517423
4698	GPR22	0.5656910059288045	0.8708811295172393	0.000926208661342132	0.0005253604042331575	False	False	0.000926208661342132
3443	MYOT	0.6479086166212944	0.901353053317639	0.0009263054435711942	0.0007824479193491849	False	False	0.0009263054435711942
3971	C6orf132	0.5213805902875238	0.8504739805205618	0.0009270231856204737	0.00041039660294893703	False	False	0.0009270231856204737
5508	RBM12B	0.8266383450251763	0.9582878538022223	0.0009270462789940025	0.005515156863733604	False	False	0.0009270462789940025
8600	FAM98B	0.8769954777719096	0.9708769280916607	0.000927282083331709	0.011714691731171284	False	False	0.000927282083331709
3696	JARID2	0.9178125159801391	0.9807758040652166	0.0009299209421308852	0.02451727789742709	False	False	0.0009299209421308852
2452	GOLGB1	0.951805863803323	0.9890541429539133	0.0009300606780347113	0.06955402470814268	False	False	0.0009300606780347113
8130	RAB20	0.5299709504148867	0.8531884262293606	0.000930371472854459	0.0004307579657380641	False	False	0.000930371472854459
4195	SLC18B1	0.8101626161436494	0.9551912251877065	0.0009310448756265629	0.005203347259876726	False	False	0.0009310448756265629
10492	CRLS1	0.8383351796083525	0.9600835348054751	0.0009311006356266474	0.00715574401670197	False	False	0.0009311006356266474
9519	RPH3AL	0.7844143240118618	0.9455898435490399	0.000931294116108868	0.0032714702396416688	False	False	0.000931294116108868
597	RNPC3	0.9369650657003069	0.9863337125209861	0.000936235930092254	0.040715632183053616	False	False	0.000936235930092254
10463	OXT	0.6577874406968867	0.9031190690884991	0.0009370992023827177	0.0013876402976861271	False	False	0.0009370992023827177
7932	SFSWAP	0.9332231836149629	0.9857633319788486	0.0009383427175653235	0.043985474997602435	False	False	0.0009383427175653235
10015	MYCBPAP	0.6384805586675931	0.8983870806290608	0.0009385052949149672	0.0007684599996129525	False	False	0.0009385052949149672
9874	THRA	0.8405477894616633	0.9611411420887442	0.000940697401906238	0.006134174404725993	False	False	0.000940697401906238
1	KLHL17	0.7166994001904894	0.9231860539247401	0.0009414167394976886	0.0018041026309254162	False	False	0.0009414167394976886
9130	ACSM1	0.31731608448464144	0.7164881502068218	0.0009430378943194204	7.961856960105894e-05	False	False	0.0009430378943194204
1811	TTN	0.6929273495665005	0.9139834506560602	0.0009439156944412313	0.0018917868043262197	False	False	0.0009439156944412313
3296	TBCA	0.9694138310125933	0.9917329150808105	0.0009443997315503979	0.22015870850869174	False	False	0.0009443997315503979
8144	ADPRHL1	0.6856975312103359	0.9113466726216958	0.0009461292152879563	0.0009805673873506382	False	False	0.0009461292152879563
9786	EFCAB5	0.6051061396092228	0.8845351647534946	0.0009470822578195198	0.0006502826458713087	False	False	0.0009470822578195198
8426	MLH3	0.8991014841342573	0.9754778415302775	0.0009485165662554264	0.016995486290686704	False	False	0.0009485165662554264
2691	TM4SF19	0.6706845365297573	0.907020257898314	0.0009506152920417366	0.0013771666740950994	False	False	0.0009506152920417366
11634	ZNF784	0.8048245567853299	0.9534664693170948	0.0009526663195147217	0.0035280726287854913	False	False	0.0009526663195147217
5287	AGPAT5	0.9030108490917982	0.9767397084375266	0.0009529088419247273	0.015593431540921552	False	False	0.0009529088419247273
11323	DLL3	0.4599494688237852	0.815753686893286	0.0009530670945153284	0.00029740110280610806	False	False	0.0009530670945153284
9512	SPIRE2	0.5333985679180202	0.8558678699249314	0.0009535664572269279	0.00044905864900763963	False	False	0.0009535664572269279
3775	H3C11	0.6775351523570121	0.9086405433283307	0.0009537622050585496	0.000945627559549871	False	False	0.0009537622050585496
9102	PLA2G10	0.6847580719617546	0.9106990112065235	0.0009552251492776321	0.0010033490083071943	False	False	0.0009552251492776321
9479	C16orf95	0.6942830319365774	0.9143559794906887	0.0009553646332537469	0.0010552787003238983	False	False	0.0009553646332537469
8068	KCNRG	0.5571227555108254	0.8685182505578147	0.0009555711300010475	0.0005066260077892195	False	False	0.0009555711300010475
5084	CYSLTR1	0.5984933196276561	0.8832112556492433	0.0009564754665084409	0.0009512820537734782	False	False	0.0009564754665084409
2501	IFT122	0.733957806380095	0.9290375203324069	0.0009569124771115122	0.0023993331185964465	False	False	0.0009569124771115122
6201	TSPAN32	0.851601357659434	0.9650431124621528	0.0009571775050637207	0.00763724892855212	False	False	0.0009571775050637207
9264	GPT2	0.6743750525557486	0.9077272381327934	0.0009571926207263942	0.0009367810237919599	False	False	0.0009571926207263942
1091	IL19	0.626698107770774	0.8934492596906574	0.0009579148134985719	0.0007263348061180251	False	False	0.0009579148134985719
6920	MSRB2	0.8331965565593311	0.9597651760698672	0.0009588288072348956	0.005337267919803292	False	False	0.0009588288072348956
644	INKA2	0.44487694777630993	0.808838742630436	0.0009602144516345839	0.0002671600657527449	False	False	0.0009602144516345839
11643	EDDM13	0.6256215580124074	0.8930771314390212	0.0009607182650690818	0.0007394497073788201	False	False	0.0009607182650690818
10353	ELP2	0.9256656405759587	0.9829738685876677	0.0009624310376017955	0.03803893909469989	False	False	0.0009624310376017955
5146	PAK3	0.48103332683969247	0.8279770300871089	0.0009624323812162554	0.0006614398149507745	False	False	0.0009624323812162554
8919	FAM174B	0.6615563444690957	0.9048706139523224	0.000964856933509083	0.0008975996289271887	False	False	0.000964856933509083
2828	UGDH	0.824494721320868	0.9576316760679804	0.0009663463301378441	0.005575442483616068	False	False	0.0009663463301378441
6207	PHLDA2	0.43046401674024704	0.8014911850571638	0.0009688344731837802	0.0002464787224175259	False	False	0.0009688344731837802
2695	FBXO45	0.7701514451425526	0.9410369471670998	0.0009701806699026859	0.0030285167775128143	False	False	0.0009701806699026859
6816	ROBO3	0.6316141788437192	0.8954964378767274	0.0009713371860490152	0.0010991366310634252	False	False	0.0009713371860490152
3834	BAG6	0.935550251542684	0.986185295217149	0.000971519245808327	0.04540497039019821	False	False	0.000971519245808327
565	EVI5	0.4969599819330839	0.8369467248365572	0.0009790016247955599	0.0003789287864634502	False	False	0.0009790016247955599
3482	WDR55	0.90449086938394	0.9771529529084876	0.000981854328233614	0.021571845410349073	False	False	0.000981854328233614
8565	MKRN3	0.6572456436812693	0.9031190690884991	0.0009820412585953427	0.0008843339363728497	False	False	0.0009820412585953427
128	UQCRHL	0.7243710563402922	0.9256378258821274	0.0009824787730538366	0.0023103058302128237	False	False	0.0009824787730538366
12079	DYRK1A	0.9081946433218852	0.9789973226586863	0.000982512699318948	0.019369539173011586	False	False	0.000982512699318948
9760	SPAG5	0.6953234423335137	0.9148388834894038	0.0009831996222115546	0.001084555027734433	False	False	0.0009831996222115546
9263	C16orf87	0.8830180539306002	0.9717936182772822	0.0009837300140195864	0.013942816923967842	False	False	0.0009837300140195864
11556	ZNF615	0.8364698971639197	0.9597651760698672	0.000985456558600514	0.006459406291261256	False	False	0.000985456558600514
2063	CRELD1	0.8407261129066292	0.9611411420887442	0.000994157805842604	0.008168548338671753	False	False	0.000994157805842604
2583	TIPARP	0.8953404579494701	0.9747375768235009	0.000995989152351401	0.016512418175830657	False	False	0.000995989152351401
946	TBX19	0.7399690291306716	0.9317336426529748	0.0009970868853651114	0.0021830043049772367	False	False	0.0009970868853651114
4533	CLIP2	0.6645488217544868	0.9057568806457498	0.0009983129335597387	0.0009426472661264672	False	False	0.0009983129335597387
10249	PYCR1	0.4339742726088114	0.8019141030988132	0.0010027508501327233	0.000267157635484975	False	False	0.0010027508501327233
8186	REM2	0.6133468993567377	0.8881301751227412	0.001005276803329319	0.0007258588749389534	False	False	0.001005276803329319
10859	MPND	0.6783188583741642	0.9089843621616875	0.001005709027305877	0.0015224423515673069	False	False	0.001005709027305877
1858	SATB2	0.6497947754496733	0.901353053317639	0.0010057297693541012	0.000872719539653743	False	False	0.0010057297693541012
3861	PRRT1	0.317316070078386	0.7164881502068218	0.0010069758038138191	8.501670357625817e-05	False	False	0.0010069758038138191
10699	STX16	0.9105677403042229	0.9793586188676769	0.001009495164901971	0.02340509591581523	False	False	0.001009495164901971
3335	RHOBTB3	0.6500573315401322	0.901353053317639	0.0010103993334575569	0.0008698770852617212	False	False	0.0010103993334575569
7254	C10orf88	0.8258207745879542	0.9579473989490085	0.001012126633821618	0.006916848413362939	False	False	0.001012126633821618
3947	RNF8	0.904844818177372	0.9772024968986803	0.0010121420853879063	0.022273797851461982	False	False	0.0010121420853879063
6337	TSPAN18	0.3173160378106468	0.7164881502068218	0.0010122258093639368	8.545994974358175e-05	False	False	0.0010122258093639368
7292	SCART1	0.5842947568627428	0.8766657174714851	0.0010150204434645536	0.0006300753597007164	False	False	0.0010150204434645536
9511	FANCA	0.8502562381380656	0.9644917944769621	0.0010160022897311007	0.009703077630968426	False	False	0.0010160022897311007
5701	ERMP1	0.816305105084882	0.9567869175292981	0.0010180056188907602	0.005390850718046663	False	False	0.0010180056188907602
7080	CDHR1	0.6104504794200387	0.8863079176595744	0.0010196971455198275	0.000719036942720476	False	False	0.0010196971455198275
12006	NCAPH2	0.8928373205201644	0.9737108660558775	0.0010206982222683311	0.016549007945805588	False	False	0.0010206982222683311
11084	CYP4F22	0.6576524150981882	0.9031190690884991	0.0010224189725119004	0.0009279734518740598	False	False	0.0010224189725119004
2442	ADPRH	0.7701556857734976	0.9410369471670998	0.0010234180338387143	0.0017442454470817908	False	False	0.0010234180338387143
6150	ZMYND19	0.6640385158643225	0.9057568806457498	0.0010257641526374474	0.0013621012652186304	False	False	0.0010257641526374474
7892	MLXIP	0.8664388033464875	0.9698277327780696	0.0010261291119151082	0.01068758341191715	False	False	0.0010261291119151082
1138	TLR5	0.3173160698634387	0.7164881502068218	0.0010273810246880881	8.67394705066109e-05	False	False	0.0010273810246880881
10234	PDE6G	0.3173160698634387	0.7164881502068218	0.0010273810246880881	8.67394705066109e-05	False	False	0.0010273810246880881
25	FNDC10	0.3173160698634387	0.7164881502068218	0.0010273810246880881	8.67394705066109e-05	False	False	0.0010273810246880881
2425	SIDT1	0.9060709557457427	0.9777527376490506	0.0010278301278212982	0.024877224592579725	False	False	0.0010278301278212982
1450	KIAA1841	0.7487524448140528	0.9352785711501279	0.0010314222810797493	0.0029667053853624165	False	False	0.0010314222810797493
6696	CEP126	0.8533541491599783	0.9657463483513326	0.001032073262285554	0.007573877615430474	False	False	0.001032073262285554
9750	TMEM97	0.7376659237591383	0.9310717174793579	0.001034925083976619	0.0032572615365240812	False	False	0.001034925083976619
8433	FLVCR2	0.3173160724313522	0.7164881502068218	0.0010349957916875694	8.738236816745367e-05	False	False	0.0010349957916875694
7319	AKAP3	0.4758434064871402	0.8248337665176643	0.0010359714237372394	0.00034407769371523535	False	False	0.0010359714237372394
8924	IGF1R	0.6351532675223467	0.8964135399526343	0.0010370137326544803	0.0008272563917675177	False	False	0.0010370137326544803
1186	C1orf198	0.4918377506614833	0.8338349021381332	0.001039552282236637	0.0003759811603858087	False	False	0.001039552282236637
8679	SHF	0.518527217900919	0.8496851053114305	0.0010409093748290534	0.00045446382466049343	False	False	0.0010409093748290534
10149	GGA3	0.880116865558504	0.9710817079881117	0.0010414906560347527	0.014552314659833789	False	False	0.0010414906560347527
39	PEX10	0.836576669616088	0.9597651760698672	0.001041508123022731	0.006803349097927439	False	False	0.001041508123022731
8096	FBXL3	0.8913730261411192	0.9736696488864086	0.0010418440266376974	0.01844929058159906	False	False	0.0010418440266376974
7893	B3GNT4	0.5472522208727073	0.864064028237133	0.0010422000844695618	0.0005256648394460934	False	False	0.0010422000844695618
10677	DPM1	0.9109592364980108	0.9793586188676769	0.0010451627543535656	0.027708835690501643	False	False	0.0010451627543535656
9992	HOXB6	0.34875839636932726	0.7419867998720197	0.0010468527694163655	0.0003852665365669215	False	False	0.0010468527694163655
7294	KDM5A	0.9519002210612002	0.9890541429539133	0.0010475678242367252	0.09598687086580258	False	False	0.0010475678242367252
11661	ZNF17	0.8379751366949353	0.9599625523519004	0.0010495254705047497	0.008265234782544754	False	False	0.0010495254705047497
953	SLC19A2	0.7203967649157887	0.9242524769090451	0.001050281589542039	0.0024328302276479946	False	False	0.001050281589542039
10390	FECH	0.8100073800036313	0.9551039305315472	0.001051503270989672	0.0057011689673632905	False	False	0.001051503270989672
8526	AMN	0.4678552096422366	0.8208352628964495	0.0010521417397858193	0.0003344069774720747	False	False	0.0010521417397858193
11754	SCARF2	0.5965692106986104	0.8822534102901375	0.0010553607041280425	0.0006953718314717573	False	False	0.0010553607041280425
2328	SELENOK	0.9617823944932435	0.9898091927925798	0.0010564464285875179	0.18653402727192536	False	False	0.0010564464285875179
2454	EAF2	0.750026885202344	0.9354243889897378	0.001059635497508009	0.0024712514426824947	False	False	0.001059635497508009
9413	ZNF23	0.7553122846964699	0.9375426121111788	0.0010598978382312977	0.00318092090428041	False	False	0.0010598978382312977
3325	LYSMD3	0.8760249222994261	0.9708769280916607	0.001060054033412257	0.014400771561468554	False	False	0.001060054033412257
6034	SET	0.9554776239303204	0.9894606294825564	0.001060595510039583	0.11082320177017599	False	False	0.001060595510039583
2167	ZNF620	0.6826565553262709	0.9100614964525051	0.0010645113064310541	0.0017814267578554837	False	False	0.0010645113064310541
9659	VAMP2	0.9626758864652487	0.9898091927925798	0.0010646156045035012	0.1989107869996678	False	False	0.0010646156045035012
5458	SGK3	0.9108522893836664	0.9793586188676769	0.0010651449886006884	0.02436768378771611	False	False	0.0010651449886006884
11774	IGLV3-13	0.6266561463299062	0.8934492596906574	0.0010658033596860224	0.0008253896800728457	False	False	0.0010658033596860224
5621	ZFP41	0.7264492219812746	0.925813375215528	0.0010667855418561843	0.0014067273204682413	False	False	0.0010667855418561843
7617	RBMS2	0.5923303333691681	0.8800850573922153	0.0010669120935431228	0.000696857919746353	False	False	0.0010669120935431228
10720	CABLES2	0.6132338488832596	0.8881301751227412	0.0010690952151126934	0.0010848019404015924	False	False	0.0010690952151126934
8474	PPP4R3A	0.925008992039346	0.9829160590206708	0.0010694418676433387	0.04437415745525469	False	False	0.0010694418676433387
11162	YJEFN3	0.6423730260498066	0.8997149904720882	0.0010701015823431329	0.0013756983168297832	False	False	0.0010701015823431329
7467	SLC2A13	0.8013181040103767	0.9522077843695385	0.0010744669857232364	0.005618466352630271	False	False	0.0010744669857232364
11402	ZNF222	0.7654905981532392	0.9406106660479006	0.0010752839033148348	0.004040005957785477	False	False	0.0010752839033148348
3159	C5orf22	0.8770136466027603	0.9708769280916607	0.001077823334643981	0.014123702025690278	False	False	0.001077823334643981
5666	RECQL4	0.5602242367779673	0.8690383353843109	0.001079296188019705	0.0005995002870174053	False	False	0.001079296188019705
3152	TRIO	0.667508884651774	0.90637273579116	0.001079849001394036	0.001531513252945474	False	False	0.001079849001394036
8644	GANC	0.861906112900084	0.9683334466158076	0.0010839193134483916	0.011415311318983903	False	False	0.0010839193134483916
5569	DSCC1	0.5797661689919793	0.876466963867453	0.0010855621340532886	0.0006583715437815562	False	False	0.0010855621340532886
7575	ZNF385A	0.5853456740447331	0.8769078105863156	0.001085781059234343	0.000681099571424886	False	False	0.001085781059234343
5694	INSL6	0.44985855878999603	0.8109863949496893	0.001087381262068091	0.00032218330684929595	False	False	0.001087381262068091
2283	RBM15B	0.8245517354873204	0.9576316760679804	0.001087416741887422	0.008989172290714801	False	False	0.001087416741887422
11694	ERVK3-1	0.8842651692660428	0.9725663837569334	0.001093699483101754	0.017657216456574594	False	False	0.001093699483101754
1578	FAHD2A	0.8917938613487845	0.9736696488864086	0.001097270810336077	0.021803101113574985	False	False	0.001097270810336077
5978	STRBP	0.8058542617468234	0.9536377500594766	0.0010989530156398288	0.006418074533834672	False	False	0.0010989530156398288
5871	AOPEP	0.7501167013137144	0.9354243889897378	0.00110019082046098	0.003242960216478767	False	False	0.00110019082046098
7846	FBXW8	0.793121158200468	0.9493796387924162	0.00110094156504043	0.0048666254856685135	False	False	0.00110094156504043
8622	C15orf62	0.5091129382539745	0.8453833275947914	0.0011015810415474223	0.0004565062551382518	False	False	0.0011015810415474223
154	OTUD3	0.7684850645003514	0.9410369471670998	0.001104833344323431	0.004093306259757276	False	False	0.001104833344323431
6138	TMEM203	0.8767224310724245	0.9708769280916607	0.0011049320999862312	0.013094373123813046	False	False	0.0011049320999862312
11265	ZNF566	0.8179575984157155	0.9568867964233375	0.0011055259775774918	0.0055567593492998725	False	False	0.0011055259775774918
7538	SLC4A8	0.8348922393954255	0.9597651760698672	0.0011058558349273887	0.0059341735411485505	False	False	0.0011058558349273887
1366	EHD3	0.6226832073901204	0.8920705175997015	0.0011070141985436005	0.0008413883222706997	False	False	0.0011070141985436005
10346	ZNF24	0.9451566176381474	0.9886133336534925	0.0011075790204721665	0.0912842881260377	False	False	0.0011075790204721665
3259	OCLN	0.6495869913729706	0.901353053317639	0.0011100534544518166	0.0014534177969793964	False	False	0.0011100534544518166
7522	CERS5	0.8959490208308464	0.9747375768235009	0.0011107015804768944	0.02479956588365669	False	False	0.0011107015804768944
2247	KLHDC8B	0.6175274632238885	0.8899646979069807	0.0011123272699974283	0.00083025036700738	False	False	0.0011123272699974283
9052	TRAP1	0.851931995265355	0.9650457653461728	0.0011123999091541647	0.011597692096558266	False	False	0.0011123999091541647
370	CDC20	0.5621573618827462	0.8700803732132452	0.0011129131698778335	0.0006117252352513363	False	False	0.0011129131698778335
10868	FEM1A	0.8806851705191852	0.9710817079881117	0.0011132625096373985	0.017225384026575297	False	False	0.0011132625096373985
7090	RNLS	0.7455944592537807	0.9342961156392592	0.0011145947033743553	0.0016433024145336883	False	False	0.0011145947033743553
11481	LMTK3	0.7308320564181172	0.9277085453276313	0.001115737111568856	0.002320444533033585	False	False	0.001115737111568856
2864	PPAT	0.7815867600774501	0.9446864954380341	0.0011158120180749936	0.005388295171722208	False	False	0.0011158120180749936
5357	TRIM35	0.8253851290788903	0.9577602777348916	0.0011160088575933639	0.008248023903135256	False	False	0.0011160088575933639
4750	CPA5	0.547321352919738	0.864064028237133	0.001118390666151187	0.0005757027186348679	False	False	0.001118390666151187
11603	LAIR1	0.7774565101553748	0.9436581673604171	0.0011232784836284673	0.004340095210802888	False	False	0.0011232784836284673
389	BEST4	0.6959471716111985	0.9148388834894038	0.001125172308209648	0.001252727168624717	False	False	0.001125172308209648
6176	GATD1	0.8455722501670033	0.9623785301527166	0.001125510899053534	0.010484812431498701	False	False	0.001125510899053534
8268	SEC23A	0.8905656223498224	0.9736696488864086	0.0011263573761632496	0.021817921065445865	False	False	0.0011263573761632496
7793	ALKBH2	0.8272500965211356	0.9587135847663171	0.0011267940508627057	0.008666630784829283	False	False	0.0011267940508627057
383	ERI3	0.9033988940253103	0.97680680121516	0.0011288376884561616	0.026888116458393282	False	False	0.0011288376884561616
10612	DHX35	0.8229028357070851	0.9574486702692822	0.0011300576903857196	0.006171437732444156	False	False	0.0011300576903857196
6157	NLRP6	0.4487910294516434	0.8105525686227055	0.001133617554909182	0.0003303053587229175	False	False	0.001133617554909182
5337	RHOBTB2	0.5793660504915334	0.8763125693624673	0.0011354438208758025	0.0006875582199564397	False	False	0.0011354438208758025
2225	ATRIP	0.8405363120637923	0.9611411420887442	0.001136566158829309	0.009247856981761522	False	False	0.001136566158829309
4797	CASP2	0.8544437719597358	0.9657463483513326	0.001137126446059073	0.013117917455497171	False	False	0.001137126446059073
7653	SLC16A7	0.8926179517294237	0.9737108660558775	0.0011376813588309974	0.02353582058157045	False	False	0.0011376813588309974
5011	RIBC1	0.6517063980114328	0.9015667834656572	0.0011387025058204954	0.001007123958553823	False	False	0.0011387025058204954
5370	HMBOX1	0.8767350013037944	0.9708769280916607	0.001139167396423609	0.01847494545882796	False	False	0.001139167396423609
5503	PIP4P2	0.765015811665144	0.9405318639947998	0.0011403423872687615	0.003408908054626185	False	False	0.0011403423872687615
1263	CMPK2	0.7935135492486036	0.9496262198367128	0.0011409134234142044	0.005366747657684447	False	False	0.0011409134234142044
1619	LYG1	0.5050721902534518	0.8429574594142102	0.0011439174094428491	0.0004708813420342705	False	False	0.0011439174094428491
8810	SEMA7A	0.7125362588224988	0.9216016395035828	0.001144210653298715	0.0025590987174745404	False	False	0.001144210653298715
9809	MYO1D	0.6647941800532067	0.9057568806457498	0.0011455067373970628	0.0017518067680277972	False	False	0.0011455067373970628
3860	FKBPL	0.8054896307593402	0.9536377500594766	0.0011457289376383632	0.006103871821101209	False	False	0.0011457289376383632
10603	SRC	0.42817708964169954	0.7994239259101261	0.001147537253755559	0.0002876787061410866	False	False	0.001147537253755559
1503	RAB11FIP5	0.7134975075124014	0.9220307142593733	0.0011487090745103453	0.002831588147965186	False	False	0.0011487090745103453
8957	WDR90	0.7458007901667749	0.9342961156392592	0.0011499499024640312	0.0026358562599351153	False	False	0.0011499499024640312
11387	XRCC1	0.8976487629330581	0.9754778415302775	0.0011512088692129253	0.024095879158213193	False	False	0.0011512088692129253
5730	MOB3B	0.5702655343389411	0.8719658755269679	0.0011544360631937152	0.0006691149156571968	False	False	0.0011544360631937152
5988	RABEPK	0.8779223868657597	0.970879059044866	0.0011547345135556129	0.018432213785690866	False	False	0.0011547345135556129
2411	PHLDB2	0.7903409389160533	0.9478772904230766	0.0011549313530739831	0.005591569184156419	False	False	0.0011549313530739831
5402	ADAM9	0.42436269713466523	0.7974086911174229	0.0011558213297018368	0.00028263602816608823	False	False	0.0011558213297018368
2450	POLQ	0.5544746300455532	0.8675793625346925	0.0011573619516318803	0.0006197488748920959	False	False	0.0011573619516318803
7443	PPFIBP1	0.5648600580612932	0.8708029339918084	0.0011573686697041797	0.0006574723137226734	False	False	0.0011573686697041797
5638	PUF60	0.9475499645522394	0.9890541429539133	0.0011603346986243331	0.1074554813351397	False	False	0.0011603346986243331
1776	MYO3B	0.5620032153721528	0.8700803732132452	0.0011615750227225966	0.00063071711216696	False	False	0.0011615750227225966
7212	MXI1	0.8303124448147127	0.9591543647730937	0.0011623554947719711	0.006268265862068008	False	False	0.0011623554947719711
9982	PNPO	0.7586369019563861	0.9379714970202503	0.0011686174099621752	0.004583341428323136	False	False	0.0011686174099621752
11865	FOXRED2	0.6196649079055303	0.8906547301677362	0.001168765039600953	0.000873363128324913	False	False	0.001168765039600953
63	TNFRSF25	0.838557810526191	0.9600835348054751	0.0011687752846612095	0.011880666666825879	False	False	0.0011687752846612095
8387	SUSD6	0.8880965170998387	0.9734539403635566	0.0011697453743012324	0.02411419305885223	False	False	0.0011697453743012324
9728	GRAP	0.8091868450341447	0.9549021727665172	0.0011706798581580691	0.006816051764072773	False	False	0.0011706798581580691
4337	AP5Z1	0.9011224629397184	0.9764096841893799	0.0011717070514126364	0.029014698669695436	False	False	0.0011717070514126364
6928	ABI1	0.9355168148228887	0.986185295217149	0.0011720080210516463	0.06166682276538853	False	False	0.0011720080210516463
5289	MFHAS1	0.7947107628521926	0.9498255134556332	0.0011730822408123089	0.005180428399043822	False	False	0.0011730822408123089
8244	STRN3	0.830766235684453	0.9591543647730937	0.0011738682552713303	0.007766322133445944	False	False	0.0011738682552713303
7226	NHLRC2	0.8724875485130369	0.9708263913618425	0.001176181287563989	0.015683057790679775	False	False	0.001176181287563989
3863	PPT2	0.6286349349278391	0.8945568974976446	0.00117678616599864	0.000920495111471754	False	False	0.00117678616599864
1410	SRBD1	0.8669452874177493	0.9700254366874331	0.0011771298793726542	0.017179473369691927	False	False	0.0011771298793726542
6316	CD59	0.664515613624907	0.9057568806457498	0.001177183959854664	0.0018230862672657558	False	False	0.001177183959854664
9549	MNT	0.7698374301695117	0.9410369471670998	0.0011772978311801374	0.0042664495266693196	False	False	0.0011772978311801374
1846	HECW2	0.5134967365945584	0.8478762241563553	0.0011815295869094364	0.0005075700017133187	False	False	0.0011815295869094364
7547	KRT1	0.42083483758060536	0.7942483129920117	0.0011834342023942478	0.0006197164938449835	False	False	0.0011834342023942478
711	FMO5	0.5715581847185471	0.87258130134254	0.0011839860920336376	0.0006905834183575082	False	False	0.0011839860920336376
10753	MADCAM1	0.6470685393785656	0.901353053317639	0.0011842643042027335	0.001678823454015353	False	False	0.0011842643042027335
8462	EML5	0.5665962817353281	0.8710868312589548	0.0011843848936005067	0.0006740985108096989	False	False	0.0011843848936005067
853	PAQR6	0.5397815739857073	0.8595324049122779	0.0011855923831204072	0.0005896166342634628	False	False	0.0011855923831204072
8406	DNAL1	0.8052277906444144	0.9536377500594766	0.0011864767333627099	0.005646672004252212	False	False	0.0011864767333627099
7833	DTX1	0.5112652608517998	0.8472827928148381	0.0011881370209555853	0.0004994586072276155	False	False	0.0011881370209555853
3451	ETF1	0.8939113514003492	0.9742404146196193	0.001188537166136914	0.02377259468943041	False	False	0.001188537166136914
2685	MUC20	0.6202015778422083	0.890811495445692	0.0011908357545741292	0.0012728921681439472	False	False	0.0011908357545741292
5339	TNFRSF10D	0.5071441632245071	0.8440978707924299	0.0011925102340947368	0.0004967965474251964	False	False	0.0011925102340947368
7895	VPS33A	0.808039869510928	0.95441836199772	0.0011969441618122937	0.007080036967561591	False	False	0.0011969441618122937
7000	NRBF2	0.9179542722443628	0.9807758040652166	0.0011969938755473086	0.04783322272288286	False	False	0.0011969938755473086
4706	DNAJB9	0.9271022390997022	0.9834605405511782	0.0011972679728971213	0.05447193669358301	False	False	0.0011972679728971213
11362	CEACAM21	0.8711006943477446	0.9705145471531583	0.001197431893861225	0.01743421286550096	False	False	0.001197431893861225
11782	CHCHD10	0.8094154392846425	0.955024030950929	0.001200171523744891	0.006567936278453466	False	False	0.001200171523744891
2971	ARHGEF38	0.5632457689925755	0.8705110998107561	0.0012005931667575776	0.0006804743693238388	False	False	0.0012005931667575776
8820	COX5A	0.9514490131328223	0.9890541429539133	0.0012034056037497879	0.179537017886122	False	False	0.0012034056037497879
8325	PELI2	0.7370609025829828	0.9310717174793579	0.001203543324231924	0.0033214828422516184	False	False	0.001203543324231924
8139	MCF2L	0.49793360402662656	0.8373328495400802	0.0012035614630271322	0.00047530717195123234	False	False	0.0012035614630271322
9408	COG4	0.8988422767007866	0.9754778415302775	0.0012039349878469748	0.02593191810990126	False	False	0.0012039349878469748
8037	GPALPP1	0.882932890685832	0.9717936182772822	0.0012045261782093158	0.020065067936371746	False	False	0.0012045261782093158
12076	PIGP	0.9106137074682584	0.9793586188676769	0.001205023315559466	0.03342346447704217	False	False	0.001205023315559466
7068	DLG5	0.6489864961779535	0.901353053317639	0.001205368792427459	0.0017048431613512617	False	False	0.001205368792427459
7371	A2M	0.7251170894951333	0.9256638120408164	0.0012064515777303034	0.002452532005587826	False	False	0.0012064515777303034
11887	ANKRD54	0.8864897056520964	0.9732657159149412	0.0012072913367677193	0.01846361841660489	False	False	0.0012072913367677193
7839	PLBD2	0.813311291039954	0.9560069588817116	0.001208266800865582	0.007599040628993735	False	False	0.001208266800865582
1959	AP1S3	0.5864042268819433	0.8769078105863156	0.0012084208126730439	0.0007578178377374556	False	False	0.0012084208126730439
10687	AURKA	0.6828910290582155	0.9100614964525051	0.0012090763285776509	0.002596263431230733	False	False	0.0012090763285776509
1952	GMPPA	0.8730821881538539	0.9708263913618425	0.001209355128578073	0.01810954549020184	False	False	0.001209355128578073
8613	BAHD1	0.8102544627913217	0.9552037728817716	0.0012095929483374693	0.006614076872989235	False	False	0.0012095929483374693
2718	PDE6B	0.8183072915204112	0.9568867964233375	0.001210045746410444	0.008294519980865485	False	False	0.001210045746410444
195	MAN1C1	0.5549782038647806	0.8675984188829795	0.0012139753148501288	0.0011306001041253746	False	False	0.0012139753148501288
1933	BCS1L	0.8187316281133405	0.9568867964233375	0.0012147483970199738	0.0072530399316051925	False	False	0.0012147483970199738
2481	PLXNA1	0.6399264121608771	0.899337441606738	0.0012154882247319375	0.0010097822116300575	False	False	0.0012154882247319375
9477	IRF8	0.7224785620902947	0.9247865679407976	0.0012171111430476478	0.0032006409179048253	False	False	0.0012171111430476478
4587	BET1	0.9108221506258427	0.9793586188676769	0.0012178037763017086	0.033980639937207166	False	False	0.0012178037763017086
9483	KLHDC4	0.9015638453393109	0.9764382204885659	0.0012195719729308917	0.033543700911355376	False	False	0.0012195719729308917
8980	CCDC154	0.422781324014862	0.7963014213084195	0.0012197527310636956	0.0002951706577056999	False	False	0.0012197527310636956
9707	RASD1	0.555877463526295	0.86813417464947	0.0012224782110075813	0.0006595815636573578	False	False	0.0012224782110075813
1183	URB2	0.7041507108478431	0.9176739210838886	0.0012256696312533772	0.0028909341199323535	False	False	0.0012256696312533772
2385	TBC1D23	0.886352889000557	0.9732657159149412	0.0012270505310145042	0.025160540415482997	False	False	0.0012270505310145042
9412	CMTR2	0.8743276278064067	0.9708769280916607	0.0012306379816223456	0.01876168677014265	False	False	0.0012306379816223456
5619	THEM6	0.8260389686910601	0.9579473989490085	0.0012317195912625375	0.008804705762962434	False	False	0.0012317195912625375
2109	KAT2B	0.8908461455588791	0.9736696488864086	0.0012325566630710337	0.024485217136597893	False	False	0.0012325566630710337
1828	ASDURF	0.5982934300225273	0.8831957188009202	0.0012354170503042804	0.0008327907544666022	False	False	0.0012354170503042804
1962	SERPINE2	0.4217136278645268	0.7950981574884483	0.001235947232172553	0.00029697500435716295	False	False	0.001235947232172553
4988	CCDC120	0.7483077872019575	0.9352785711501279	0.0012369435642824954	0.00351472003172336	False	False	0.0012369435642824954
3999	YIPF3	0.9370203325503598	0.9863337125209861	0.0012375011642833395	0.0753786563371906	False	False	0.0012375011642833395
5840	NAA35	0.8823611793799546	0.9717731652239988	0.0012381917821157106	0.020317381763051128	False	False	0.0012381917821157106
4596	TECPR1	0.8744270016366192	0.9708769280916607	0.0012386620471766636	0.018012833953264747	False	False	0.0012386620471766636
8793	GLCE	0.6598418154189704	0.904481280640286	0.0012398854081423713	0.0018150746696384205	False	False	0.0012398854081423713
6409	SDHAF2	0.8934838686412686	0.9742353306291475	0.0012437382226060361	0.028542545957498323	False	False	0.0012437382226060361
5980	NEK6	0.6224993687458916	0.8920705175997015	0.0012442407344140259	0.001603549032022081	False	False	0.0012442407344140259
10584	NFS1	0.8385570349882983	0.9600835348054751	0.0012444033117636696	0.009921962070036905	False	False	0.0012444033117636696
1411	PRKCE	0.7591729768329394	0.937989531550884	0.0012451342380298365	0.0037963873817062717	False	False	0.0012451342380298365
10966	ZGLP1	0.4978803587065761	0.8373328495400802	0.001245205281644402	0.00048741486594444433	False	False	0.001245205281644402
7332	IFFO1	0.8623004702053644	0.9685937674405932	0.0012454728288737228	0.013872842869093368	False	False	0.0012454728288737228
6756	TAGLN	0.6482032999631352	0.901353053317639	0.0012455233823677751	0.0017487381717025943	False	False	0.0012455233823677751
764	TMOD4	0.5651122807127458	0.8708029339918084	0.0012462794174291608	0.0007021996788577143	False	False	0.0012462794174291608
9168	KIAA0556	0.7780864491300894	0.9436766497701536	0.0012490468433369655	0.005751167986201045	False	False	0.0012490468433369655
3006	TMEM155	0.5191368856514297	0.8498755699119659	0.0012510251056893583	0.0005479128765919049	False	False	0.0012510251056893583
12002	PPP6R2	0.9013555268791245	0.9764382204885659	0.0012512651508102036	0.032546795626367725	False	False	0.0012512651508102036
3233	IPO11	0.803935162872287	0.9534221720060242	0.0012533289426205575	0.007734880588377148	False	False	0.0012533289426205575
2461	DTX3L	0.927340387851859	0.9835276334236244	0.0012538018949104302	0.05191295004097562	False	False	0.0012538018949104302
3393	C5orf63	0.7509045961336522	0.9354893840627146	0.0012548982843096806	0.004919115973518683	False	False	0.0012548982843096806
3329	KIAA0825	0.72775037592794	0.92616333139028	0.0012550783286473025	0.003764181285670396	False	False	0.0012550783286473025
6899	MEIG1	0.5245363189214298	0.8506778247246749	0.0012572297913011625	0.0005767353972379986	False	False	0.0012572297913011625
11990	ZBED4	0.7965614084892779	0.9500103262759176	0.0012573409753977164	0.00806291447639024	False	False	0.0012573409753977164
9529	YWHAE	0.9303669797398797	0.9845293274181107	0.0012614389995003067	0.07347675598907118	False	False	0.0012614389995003067
9520	C17orf97	0.6508443394943474	0.9015405046481404	0.0012623581997426624	0.0011193997469983875	False	False	0.0012623581997426624
6371	TNKS1BP1	0.45062050918317165	0.8110676860574432	0.0012626281822731916	0.00038106808300859585	False	False	0.0012626281822731916
8197	PPP1R3E	0.8361276810192757	0.9597651760698672	0.0012638145098653492	0.009921263294196707	False	False	0.0012638145098653492
11239	UPK1A	0.3173160590433309	0.7164881502068218	0.0012660392834831756	0.00010688885082653692	False	False	0.0012660392834831756
1413	ATP6V1E2	0.6013597939013602	0.884133722254536	0.0012697726002358163	0.001360055611736466	False	False	0.0012697726002358163
7597	ERBB3	0.5631872244080407	0.8705110998107561	0.0012715822809614477	0.000717747395276562	False	False	0.0012715822809614477
9694	CENPV	0.7173608818081081	0.9234561096506312	0.0012739890303626823	0.002507177370501379	False	False	0.0012739890303626823
5052	CXorf65	0.49616328236751883	0.836609289457963	0.001274088205905001	0.0004936828101188581	False	False	0.001274088205905001
8248	AL139353.1	0.5260216804101905	0.8506778247246749	0.0012742873967486763	0.0010722524611123311	False	False	0.0012742873967486763
11583	ZNF665	0.6876189768689338	0.9123985800453931	0.0012745343698815801	0.001785448533379439	False	False	0.0012745343698815801
8994	HAGH	0.9145028718930581	0.9796638481586853	0.001274730033737298	0.04712064459689293	False	False	0.001274730033737298
1788	MAP3K20	0.7859355306469321	0.9465395664393625	0.0012749198192797543	0.0024106822277119694	False	False	0.0012749198192797543
12153	AL354822.1	0.3718531930493828	0.7584358650510205	0.0012768535219182242	0.00020896138129982263	False	False	0.0012768535219182242
2548	ATR	0.8952894983818365	0.9747375768235009	0.0012778955894047418	0.028639681494392426	False	False	0.0012778955894047418
564	GFI1	0.8885774524618995	0.9736689868010548	0.0012783282332608184	0.02519014390864852	False	False	0.0012783282332608184
353	CTPS1	0.83700520521183	0.9597651760698672	0.001279073939286044	0.011927525203895641	False	False	0.001279073939286044
1571	EIF2AK3	0.7822186125994907	0.9449766396228622	0.001281806179290181	0.006153663485918901	False	False	0.001281806179290181
4432	ELMO1	0.8989536210979301	0.9754778415302775	0.001283804805799231	0.029057649465611214	False	False	0.001283804805799231
8176	SALL2	0.5013397476905364	0.8407278953905044	0.0012841066991731822	0.000512065220234695	False	False	0.0012841066991731822
11295	CATSPERG	0.6602437839790323	0.904481280640286	0.0012870850725511856	0.0019502602809818254	False	False	0.0012870850725511856
9930	MEOX1	0.4149761028132757	0.7906141449915506	0.0012891724196025388	0.00030334128594840097	False	False	0.0012891724196025388
9235	BCL7C	0.8626478851762981	0.9686248126471169	0.0012893512462895567	0.017698167211565405	False	False	0.0012893512462895567
4410	PLEKHA8	0.707064609830957	0.919535766217971	0.001290406319544166	0.003100549326651801	False	False	0.001290406319544166
7922	CCDC92	0.8259605895676974	0.9579473989490085	0.0012911637821959154	0.010299704648669644	False	False	0.0012911637821959154
5750	KIF24	0.5187621880873649	0.8497701738576344	0.0012919545412934982	0.0005735256104166951	False	False	0.0012919545412934982
9239	HSD3B7	0.41899736605459814	0.7925440702986115	0.0012935553319585727	0.00030520700033745337	False	False	0.0012935553319585727
3118	C4orf47	0.6308631061018781	0.8954964378767274	0.0012940697683448937	0.0010322991588662478	False	False	0.0012940697683448937
4708	LRRN3	0.4669036690056716	0.8202192142344258	0.001294265348224708	0.0004233729087529531	False	False	0.001294265348224708
6310	PRRG4	0.415531528377294	0.7906660252834211	0.001297916956423008	0.00029909434331290194	False	False	0.001297916956423008
7775	CKAP4	0.5542696684680446	0.8675793625346925	0.001298146042688415	0.0006947200728892467	False	False	0.001298146042688415
11934	L3MBTL2	0.8790105675638855	0.970879059044866	0.0012991891913646933	0.023537084635743222	False	False	0.0012991891913646933
4469	DDX56	0.8920236918581912	0.9736696488864086	0.0013011293706447393	0.03312341130588048	False	False	0.0013011293706447393
11978	RIBC2	0.5255006405649896	0.8506778247246749	0.0013013609761872587	0.000586561224010333	False	False	0.0013013609761872587
7515	FMNL3	0.8221935295927021	0.9573121862471532	0.001302231806309059	0.007733737595798009	False	False	0.001302231806309059
392	BTBD19	0.26237539291406137	0.7164881502068218	0.0013023405341104285	0.0002963634414058887	False	False	0.0013023405341104285
8051	MED4	0.9260322012192945	0.9830667064007791	0.0013057890255915535	0.07715914257542603	False	False	0.0013057890255915535
1628	TBC1D8	0.47850530680048653	0.826164380433601	0.0013083381981255338	0.00046007796554183174	False	False	0.0013083381981255338
4221	AIG1	0.7252331626088722	0.9256638120408164	0.0013091863547533239	0.004056730277242181	False	False	0.0013091863547533239
9686	HS3ST3B1	0.8277901503271861	0.9588363531945517	0.0013103788125864548	0.008973094232350307	False	False	0.0013103788125864548
8845	DNAJA4	0.6507431032129849	0.9015064330578662	0.001311298180780618	0.002365491503860907	False	False	0.001311298180780618
4301	TCTE3	0.7485884935356497	0.9352785711501279	0.0013124486506618778	0.003826719435172539	False	False	0.0013124486506618778
3913	RPS10-NUDT3	0.42770629945840455	0.7994239259101261	0.001312597099065717	0.0003280566812184712	False	False	0.001312597099065717
5239	ARHGAP4	0.925542220201328	0.9829738685876677	0.001313157407289457	0.0613538124203722	False	False	0.001313157407289457
2920	COQ2	0.799752469942823	0.951404561482345	0.0013145426737975784	0.009223116596240656	False	False	0.0013145426737975784
9911	RETREG3	0.8773276184526877	0.9708769280916607	0.001317838560067629	0.02399167308676612	False	False	0.001317838560067629
1902	KLF7	0.6930099856686602	0.9139899609171938	0.0013184441942854135	0.0014627210087359733	False	False	0.0013184441942854135
10413	CCDC102B	0.6736938106783605	0.9077272381327934	0.0013187129171773867	0.0026227807017258826	False	False	0.0013187129171773867
11196	ZNF681	0.7625054605714092	0.9389389582705633	0.0013192238265757506	0.004217256233472162	False	False	0.0013192238265757506
11442	IRF2BP1	0.7579028754802414	0.9379714970202503	0.0013192816019975248	0.0050817924905142186	False	False	0.0013192816019975248
8411	FAM161B	0.7808818868005734	0.9444287101002615	0.0013212876183861042	0.004118743809479042	False	False	0.0013212876183861042
3292	AGGF1	0.9226408387427744	0.982267745116875	0.0013233420048952389	0.0560553201736223	False	False	0.0013233420048952389
11134	SSBP4	0.8354461063643341	0.9597651760698672	0.0013245687248970963	0.00860285287231588	False	False	0.0013245687248970963
1000	RGS16	0.5972690674886592	0.8825117498893478	0.0013256405933324542	0.0017836837595940377	False	False	0.0013256405933324542
2047	RAD18	0.8228913650447315	0.9574486702692822	0.001326671481526786	0.010786060762778426	False	False	0.001326671481526786
4811	ZNF786	0.8049424933118333	0.9534664693170948	0.0013278054921309127	0.00851669568508302	False	False	0.0013278054921309127
4064	IRAK1BP1	0.653652128189147	0.9027366737792842	0.0013292127603258146	0.0019759741223362073	False	False	0.0013292127603258146
