## Extended Data Table 9 for "Single-cell RNA sequencing reveals *in vivo* signatures of SARS-CoV-2-reactive T cells through ‘reverse phenotyping’" (part 2 of 2)

	gene	pval	qval	log2fc	mean	zero_mean	zero_variance	log2fc[True]
699	PEX11B	0.9088797679123829	0.9791329526470702	0.0013312800791241254	0.04847464090511504	False	False	0.0013312800791241254
1724	SPOPL	0.8359399204840058	0.9597651760698672	0.0013321870188845349	0.009798480719854381	False	False	0.0013321870188845349
3240	TRIM23	0.8444244449583103	0.9620736871552978	0.001333456734549108	0.014705774993516635	False	False	0.001333456734549108
5631	TIGD5	0.5263059559077505	0.8506778247246749	0.0013348922186476669	0.0010998491632619254	False	False	0.0013348922186476669
10967	FDX2	0.7434790361031378	0.9330570683539112	0.001334895745635624	0.004911650080624892	False	False	0.001334895745635624
7203	SH3PXD2A	0.6704427577068683	0.9070061137327077	0.001335496005395569	0.002134805807967897	False	False	0.001335496005395569
10105	AXIN2	0.46391943105703415	0.818310044632996	0.0013426357626955359	0.00043920037164061406	False	False	0.0013426357626955359
4655	UFSP1	0.6584181030429372	0.9036452132602086	0.0013428254222741364	0.00205646149834811	False	False	0.0013428254222741364
10804	MKNK2	0.8910699995173734	0.9736696488864086	0.0013434935345643046	0.029485147946525472	False	False	0.0013434935345643046
9211	SULT1A3	0.6203040856240469	0.890811495445692	0.0013457857408328353	0.0017166708910669806	False	False	0.0013457857408328353
5273	CLIC2	0.3979950359138149	0.7780647511142106	0.001345887939507689	0.0002733511253824761	False	False	0.001345887939507689
2763	EVC2	0.6737901780527037	0.9077272381327934	0.0013462677625203122	0.00211480518876328	False	False	0.0013462677625203122
3610	FAM193B	0.7854397673700146	0.9460503771834406	0.0013481155683062426	0.006504590661311334	False	False	0.0013481155683062426
303	AGO1	0.8114205996315254	0.9554294808273908	0.0013490749090305867	0.008708178539526013	False	False	0.0013490749090305867
11179	ZNF430	0.9123597126066982	0.9793586188676769	0.0013497359673448406	0.04879648465297184	False	False	0.0013497359673448406
4488	LANCL2	0.6649841274406685	0.9057568806457498	0.001351872650239642	0.002712100636292986	False	False	0.001351872650239642
11689	ZSCAN18	0.5620153481482786	0.8700803732132452	0.001352879185421889	0.0011180737103626364	False	False	0.001352879185421889
1499	ZNF638	0.9278419545485215	0.9837981772210468	0.0013534819644589462	0.06915139595440227	False	False	0.0013534819644589462
8891	DET1	0.7069703107568424	0.919535766217971	0.0013536865297604608	0.002545258792870569	False	False	0.0013536865297604608
10038	MRPS23	0.9037839090714436	0.9768961425381429	0.001355535007353621	0.04527094600719687	False	False	0.001355535007353621
701	AC243547.3	0.5056772476982325	0.8433689869097277	0.001356771888439831	0.0005528315251757683	False	False	0.001356771888439831
776	OAZ3	0.4913484464729646	0.8335350123826771	0.0013581340615744237	0.0005130238166238115	False	False	0.0013581340615744237
2457	FAM162A	0.9252244027733489	0.9829224903207129	0.001359705586637044	0.06860337985496502	False	False	0.001359705586637044
9393	NIP7	0.9085874157497984	0.9789973226586863	0.0013611083201331437	0.04817397276022312	False	False	0.0013611083201331437
1386	QPCT	0.6488223691016636	0.901353053317639	0.0013612326044706814	0.002931579852208475	False	False	0.0013612326044706814
7129	ARHGAP19	0.6999169589426082	0.9163186631098387	0.001361925909531972	0.0036718863978214855	False	False	0.001361925909531972
6349	HARBI1	0.7109562098141404	0.9213200305931724	0.0013657454695377553	0.0038041384007924638	False	False	0.0013657454695377553
1958	ACSL3	0.8743761793892376	0.9708769280916607	0.0013700594796647691	0.024905056539737444	False	False	0.0013700594796647691
3755	ABT1	0.928495855196565	0.9839084386691009	0.0013732062247297746	0.0852638465348596	False	False	0.0013732062247297746
10667	SPATA2	0.8310551122815074	0.9591543647730937	0.0013740137370201538	0.010101045764516411	False	False	0.0013740137370201538
8752	SNX22	0.5847298058500974	0.8769078105863156	0.0013745224630450205	0.0013677431702141278	False	False	0.0013745224630450205
6953	AL117339.5	0.7926404962369684	0.9492802033430522	0.0013770153717234937	0.008619181264673197	False	False	0.0013770153717234937
2669	AC072022.2	0.5312104396714934	0.8543830687553379	0.0013771109363019517	0.0006551328821021256	False	False	0.0013771109363019517
1217	GPR137B	0.8298272996182263	0.9591026949506403	0.0013772706584708682	0.012937429878098608	False	False	0.0013772706584708682
11468	BICRA	0.796460974305242	0.9499868627816428	0.001378924647870963	0.008374227672153494	False	False	0.001378924647870963
6193	DUSP8	0.7810460239867937	0.9445301100191893	0.0013817778131764878	0.004525154964085844	False	False	0.0013817778131764878
11141	KLHL26	0.7722623999566893	0.9419378948165689	0.0013824200608883034	0.004901795524258974	False	False	0.0013824200608883034
11408	ZNF226	0.8793349774580248	0.9709370617714526	0.001384366286433419	0.02652176637152363	False	False	0.001384366286433419
2062	IL17RC	0.5190338497973994	0.8498755699119659	0.0013845342382409022	0.000618041283357011	False	False	0.0013845342382409022
10400	CDH20	0.3808687683416834	0.7634900003413806	0.0013868351360154703	0.0002456146905527414	False	False	0.0013868351360154703
2002	RBM44	0.4432645731711351	0.8077724762344615	0.0013873829948114805	0.00038226303291706993	False	False	0.0013873829948114805
5525	CPQ	0.8275499591204785	0.9588363531945517	0.0013890944657176864	0.01151073204909989	False	False	0.0013890944657176864
4462	SPDYE1	0.4408848737975124	0.8061625114521399	0.0013894691242122294	0.00038786970206563306	False	False	0.0013894691242122294
8659	TUBGCP4	0.7889013623339869	0.9475999923552219	0.0013940980859662262	0.009145375361859118	False	False	0.0013940980859662262
11260	CAPNS1	0.9022955605351385	0.9765114250229859	0.001394128989098803	0.04050148913980252	False	False	0.001394128989098803
11820	NIPSNAP1	0.8871218253208759	0.9734017663177249	0.0013949459066904014	0.0348227963598588	False	False	0.0013949459066904014
11285	ZNF540	0.7421956692990095	0.9326404933195437	0.0013958817341616979	0.0046604328941112615	False	False	0.0013958817341616979
10573	EDEM2	0.8696279046913196	0.9705145471531583	0.0013969425177777618	0.022383317239783092	False	False	0.0013969425177777618
1701	UGGT1	0.8538771171400993	0.9657463483513326	0.0013971225621153837	0.016164500454332917	False	False	0.0013971225621153837
9026	PRSS27	0.49047562719281124	0.8328951642369046	0.0014014931720015195	0.0005259546809290782	False	False	0.0014014931720015195
1654	RGPD5	0.47591148290022844	0.8248337665176643	0.0014019335416407405	0.0004853834021268701	False	False	0.0014019335416407405
649	MOV10	0.8623720586929638	0.9685937674405932	0.0014024110286294151	0.020458869282582406	False	False	0.0014024110286294151
9159	TNRC6A	0.8859983601238337	0.9732657159149412	0.001402972659473639	0.024455754583999817	False	False	0.001402972659473639
8609	INAFM2	0.5616352073094695	0.8700803732132452	0.001403618770077027	0.0011375439181719553	False	False	0.001403618770077027
2529	IL20RB	0.473859635662058	0.8241343652517619	0.0014066165418887948	0.0004815555786811728	False	False	0.0014066165418887948
1199	SIPA1L2	0.6753469663222337	0.907992016013443	0.001410496228641657	0.0014209056487444836	False	False	0.001410496228641657
6918	BMI1	0.8462383698244225	0.9624719171727306	0.0014105076493645659	0.016098972045206043	False	False	0.0014105076493645659
11221	ZNF302	0.8982790605659301	0.9754778415302775	0.0014109402932206427	0.03458536307240961	False	False	0.0014109402932206427
3768	H2AC14	0.42846903906895273	0.7996321286003635	0.001411272942769339	0.00035446314777090615	False	False	0.001411272942769339
10409	HMSD	0.40402665905131474	0.7832177967074184	0.0014112806895464592	0.0002997773405878014	False	False	0.0014112806895464592
8954	RAB40C	0.740862315665541	0.9320602587351613	0.0014134918170799276	0.005207549439665447	False	False	0.0014134918170799276
4094	UBE2J1	0.9113750454795251	0.9793586188676769	0.001414207963587036	0.0517061790965327	False	False	0.001414207963587036
2726	SLC26A1	0.48517646587423446	0.8303578867925248	0.0014161614110598732	0.0005166799689124152	False	False	0.0014161614110598732
2397	NXPE3	0.877986121468003	0.970879059044866	0.0014167258970848244	0.02030998218333296	False	False	0.0014167258970848244
7171	DPCD	0.5713409978099401	0.8724796330294744	0.001418205720460559	0.0008369849214968329	False	False	0.001418205720460559
7349	SPSB2	0.8400764964121619	0.9609860767573918	0.0014233163260104656	0.011499482915833253	False	False	0.0014233163260104656
8064	EBPL	0.6536636549162781	0.9027366737792842	0.0014245846980605787	0.0029534392464971157	False	False	0.0014245846980605787
707	NOTCH2NLA	0.5951082950513049	0.8816223201093067	0.0014256328852910814	0.0016527056140470424	False	False	0.0014256328852910814
12015	GATD3B	0.6575698584378541	0.9031190690884991	0.0014264805380634492	0.0031335583034386386	False	False	0.0014264805380634492
11065	PRKACA	0.8042071854426618	0.9534664693170948	0.0014266686440878305	0.006483484675022266	False	False	0.0014266686440878305
6779	CXCR5	0.6698013872967559	0.9068343784118247	0.0014329617983142263	0.0028638796955108904	False	False	0.0014329617983142263
8899	PEX11A	0.609275816432902	0.8861801576299421	0.0014330598821697966	0.002112635690374187	False	False	0.0014330598821697966
8854	ST20-MTHFS	0.44660116412892137	0.809995920716732	0.0014334027137968216	0.0004166370232626833	False	False	0.0014334027137968216
11288	ZNF781	0.5699561615885241	0.8717879126431927	0.0014341666006052072	0.0008272692236581173	False	False	0.0014341666006052072
4202	PDE7B	0.4084550598460087	0.7856305025284934	0.0014342522350330477	0.0003145485826252338	False	False	0.0014342522350330477
1474	PPP3R1	0.7920190055943359	0.9490614318134383	0.0014345166961479059	0.010446186284603573	False	False	0.0014345166961479059
8963	FBXL16	0.5207629352079561	0.8504739805205618	0.0014347206736180943	0.0006423253043254519	False	False	0.0014347206736180943
10223	CHMP6	0.8703111524222862	0.9705145471531583	0.0014351979086790578	0.022955262911923402	False	False	0.0014351979086790578
7676	SLC35E3	0.8187192506926867	0.9568867964233375	0.0014361048484394672	0.013582089065397372	False	False	0.0014361048484394672
10848	DAPK3	0.8681853778413475	0.9702808015704925	0.0014400134229032165	0.022354923573499334	False	False	0.0014400134229032165
4962	ARAF	0.8938559136203384	0.9742404146196193	0.001444020081222536	0.03988555970715803	False	False	0.001444020081222536
9873	MED24	0.8611193299527549	0.9680186045713165	0.001444409729415897	0.017370887989401416	False	False	0.001444409729415897
9665	SLC25A35	0.7603955236826376	0.9382081792070344	0.0014455450836344836	0.005984194463301917	False	False	0.0014455450836344836
2697	PIGX	0.8021734222301764	0.9524544227004709	0.0014457654364059015	0.008988067371743163	False	False	0.0014457654364059015
3334	RFESD	0.594352977596663	0.8811822924811742	0.001447692179541349	0.0019225473703708734	False	False	0.001447692179541349
2992	ZGRF1	0.7114912146483361	0.9213200305931724	0.001449521510628456	0.0042506995197876905	False	False	0.001449521510628456
1808	PJVK	0.4575032634832984	0.8154717348785949	0.0014523614077411897	0.00045468698029781156	False	False	0.0014523614077411897
637	CHI3L2	0.8067384841791645	0.9540227997787787	0.0014542060224427779	0.010897651336671005	False	False	0.0014542060224427779
4324	MRM2	0.8325954664509474	0.9597651760698672	0.0014559177872646466	0.014841064066822927	False	False	0.0014559177872646466
8213	EMC9	0.8502750309642053	0.9644917944769621	0.001458044728954614	0.016807424850902277	False	False	0.001458044728954614
3988	KLC4	0.7777366815044618	0.9436581673604171	0.0014593937178723191	0.008622104587838113	False	False	0.0014593937178723191
5104	ARMCX4	0.5887661134382782	0.8779011089937728	0.0014595729224509038	0.0016601166477480786	False	False	0.0014595729224509038
5845	SPIN1	0.8308837146034072	0.9591543647730937	0.0014607306142598855	0.011320802850039578	False	False	0.0014607306142598855
6205	CDKN1C	0.4702884201846834	0.8222088742489362	0.0014607993065491461	0.0004898538846055028	False	False	0.0014607993065491461
8897	FANCI	0.7352173296751132	0.9297391472706676	0.0014678914075237398	0.005806484867907649	False	False	0.0014678914075237398
8421	FCF1	0.8432992827231263	0.9620736871552978	0.0014682548552351334	0.015269955248518034	False	False	0.0014682548552351334
9902	STAT5B	0.9123464517464617	0.9793586188676769	0.0014689253188506063	0.051703418959759447	False	False	0.0014689253188506063
829	SCAMP3	0.9189609533265726	0.9812081208005102	0.001469419768971837	0.07950563002803926	False	False	0.001469419768971837
8350	SNAPC1	0.8708934108412152	0.9705145471531583	0.0014727492456033842	0.02228265445087792	False	False	0.0014727492456033842
3003	PRDM5	0.35696066535871696	0.749006119624436	0.0014775482165745057	0.0005222540490174463	False	False	0.0014775482165745057
10571	MYH7B	0.4123926325606708	0.7889046246237064	0.0014788488773596075	0.000333462509817524	False	False	0.0014788488773596075
629	SLC16A4	0.49621890780822986	0.836609289457963	0.0014799630276624994	0.000581239281708881	False	False	0.0014799630276624994
9022	AMDHD2	0.8186330991190707	0.9568867964233375	0.0014804911521211304	0.014366750480058135	False	False	0.0014804911521211304
8413	ENTPD5	0.7381626970336794	0.9310717174793579	0.001481803191641189	0.004145010194301224	False	False	0.001481803191641189
8920	AC013394.1	0.7929176132959528	0.9493221257201315	0.0014835189873064376	0.007367736519869632	False	False	0.0014835189873064376
8148	GAS6	0.317316098696349	0.7164881502068218	0.0014852734118874073	0.0001253982954802716	False	False	0.0014852734118874073
9905	ATP6V0A1	0.5137281199771666	0.8478762241563553	0.0014869937422514578	0.0006308611237173235	False	False	0.0014869937422514578
941	MPZL1	0.6935237495703162	0.9141816375472325	0.001487237440324116	0.0030391890935419306	False	False	0.001487237440324116
10760	FGF22	0.3942883617566121	0.7740624840046808	0.0014889453002664608	0.0002939477988494019	False	False	0.0014889453002664608
3246	SREK1	0.9107547965090428	0.9793586188676769	0.0014919441217770256	0.0543296170592669	False	False	0.0014919441217770256
10039	VEZF1	0.9123948243345388	0.9793586188676769	0.001492669673585353	0.05239294831857868	False	False	0.001492669673585353
9891	KLHL10	0.4071133142843196	0.7851900173678392	0.0014936582379241991	0.0003244477643193941	False	False	0.0014936582379241991
9547	TSR1	0.8036433245324667	0.9534221720060242	0.0014946380687690562	0.01203440254037726	False	False	0.0014946380687690562
5695	RLN2	0.5069905446281444	0.8440837901154529	0.001496275766843825	0.001132853722847211	False	False	0.001496275766843825
7877	C12orf43	0.8462137191408238	0.9624719171727306	0.0014967865082903815	0.018950226808199973	False	False	0.0014967865082903815
7595	IKZF4	0.6008647974483468	0.884133722254536	0.001498581241305147	0.0025802317981371307	False	False	0.001498581241305147
4367	ICA1	0.48897857196314276	0.8316736469060799	0.001499442834077536	0.0005681825836827104	False	False	0.001499442834077536
8070	INTS6	0.8475702658707398	0.9628959703934209	0.0015011210085379082	0.02010466161774394	False	False	0.0015011210085379082
1983	NMUR1	0.6213025660810854	0.8911574301684925	0.0015057768005931503	0.0019572179072441264	False	False	0.0015057768005931503
6969	AGAP4	0.6665739298857158	0.9059398194391307	0.0015066506538474855	0.0028990044432139453	False	False	0.0015066506538474855
2942	FAM13A	0.6747428711102954	0.9077272381327934	0.00151375736662933	0.0028194955715904585	False	False	0.00151375736662933
4773	TTC26	0.4086411080088832	0.7858174519386125	0.0015137965203944495	0.00033243394140578734	False	False	0.0015137965203944495
6212	CHRNA10	0.5826722386213767	0.876660668387174	0.0015138373116896922	0.0016346029612307172	False	False	0.0015138373116896922
4615	CYP3A5	0.558207004888172	0.8685182505578147	0.0015141016678346707	0.0011968440655117521	False	False	0.0015141016678346707
9266	NETO2	0.5543822442641051	0.8675793625346925	0.0015161342206088323	0.0013599745353588565	False	False	0.0015161342206088323
6167	LRRC56	0.6347256405726028	0.8964135399526343	0.0015201219003739064	0.0012461118500217204	False	False	0.0015201219003739064
10347	ZNF396	0.559792777528271	0.8690383353843109	0.0015204143884466385	0.0008514090332664515	False	False	0.0015204143884466385
4934	TAB3	0.7382250546217629	0.9310717174793579	0.0015212570866406853	0.005721487984509981	False	False	0.0015212570866406853
2898	STBD1	0.39992743574792533	0.7789942749963314	0.0015215888124544407	0.0003135618763034292	False	False	0.0015215888124544407
8129	IRS2	0.44965193339886755	0.8109863949496893	0.0015216943071835161	0.0004566028237825104	False	False	0.0015216943071835161
7311	TSPAN9	0.40568575806503193	0.7841274094085922	0.0015222681565217344	0.0003272770919046123	False	False	0.0015222681565217344
5770	ARHGEF39	0.47222399413235716	0.8230659436379055	0.0015247432623086143	0.0005157973886339664	False	False	0.0015247432623086143
6290	SPTY2D1	0.868110215527244	0.9702808015704925	0.0015260208717081392	0.026110356020544373	False	False	0.0015260208717081392
1242	SCCPDH	0.8316074514696381	0.9593212171851871	0.0015261364225516876	0.01634519712430391	False	False	0.0015261364225516876
951	BLZF1	0.837115743423266	0.9597651760698672	0.0015289109864113103	0.01541645480144373	False	False	0.0015289109864113103
7840	SDSL	0.43374630118693214	0.8019141030988132	0.00152910085592967	0.0004079741872593254	False	False	0.00152910085592967
5553	LRP12	0.4359084698766714	0.8029425823926223	0.001532240630994665	0.00041558455434862233	False	False	0.001532240630994665
10626	PKIG	0.39938868067036504	0.7783453146836777	0.0015331600831647318	0.00031467369438116445	False	False	0.0015331600831647318
1448	PUS10	0.7718796134086432	0.9419378948165689	0.0015358225391928595	0.0091834057637642	False	False	0.0015358225391928595
1583	STARD7	0.9090548992635401	0.9791422745203756	0.0015359125613616704	0.055243887022278025	False	False	0.0015359125613616704
9361	CENPT	0.8893033048468896	0.9736696488864086	0.001539986400403983	0.041882370900698664	False	False	0.001539986400403983
6886	CCDC3	0.415680865159357	0.7908222572973502	0.001541255234321567	0.0003555339109003707	False	False	0.001541255234321567
6505	SLC25A45	0.8087765332834942	0.9547250428144598	0.0015440373980004783	0.012189992295495392	False	False	0.0015440373980004783
11981	CDPF1	0.789791570762141	0.9478654924699016	0.0015451378182431083	0.009836396499515622	False	False	0.0015451378182431083
320	CDCA8	0.674545803286237	0.9077272381327934	0.0015459120760756059	0.0032722253894839504	False	False	0.0015459120760756059
2128	OSBPL10	0.5321241101582358	0.8552753655019106	0.0015476893421023932	0.0007399064477741176	False	False	0.0015476893421023932
2589	LXN	0.7263551954192176	0.925813375215528	0.0015509240939145198	0.006317882207917955	False	False	0.0015509240939145198
9377	PLA2G15	0.6878833711479393	0.9123985800453931	0.0015509973209025826	0.004065083809232046	False	False	0.0015509973209025826
12092	ZBTB21	0.7399555059691081	0.9317336426529748	0.001551843798012298	0.007271940112339575	False	False	0.001551843798012298
11400	ZNF155	0.7110179453548111	0.9213200305931724	0.0015564584418747067	0.004604193451218958	False	False	0.0015564584418747067
6470	PLCB3	0.5192600289855733	0.8498755699119659	0.0015565722292242765	0.0011058193185315925	False	False	0.0015565722292242765
5618	JRK	0.7183274167107279	0.9237122471860439	0.0015585585112754766	0.004680697762621705	False	False	0.0015585585112754766
880	SLAMF8	0.47494996906495235	0.8246620945179572	0.0015599164856148822	0.0005438555926125256	False	False	0.0015599164856148822
6379	ZDHHC5	0.7995645925867712	0.951404561482345	0.0015602481064587578	0.012626641542772345	False	False	0.0015602481064587578
4801	TCAF2	0.9047774366383488	0.9772024968986803	0.0015604523358566575	0.04852515145695065	False	False	0.0015604523358566575
1336	CAD	0.6713171953180495	0.9072486084645259	0.0015610106076647315	0.004394312151350472	False	False	0.0015610106076647315
6413	FADS2	0.624670217656849	0.892423276436058	0.0015617959503165231	0.0012207440461607431	False	False	0.0015617959503165231
5873	PTCH1	0.6606289729951229	0.904481280640286	0.0015634892404395688	0.0028911134615743563	False	False	0.0015634892404395688
4235	UST	0.40579660959535324	0.7841934481140365	0.0015647536446282302	0.0003366811597246763	False	False	0.0015647536446282302
3032	SETD7	0.4229300581571702	0.7963014213084195	0.0015680731071332562	0.00039014489569592827	False	False	0.0015680731071332562
6246	NRIP3	0.5484303671929103	0.86430686083738	0.001569023756351563	0.0008218195666195537	False	False	0.001569023756351563
4819	KRBA1	0.675987723596758	0.9082710501616017	0.0015700353300880346	0.0033287826164351076	False	False	0.0015700353300880346
10798	KLF16	0.6179281046821699	0.8899646979069807	0.0015700640498471142	0.002016324640084359	False	False	0.0015700640498471142
9066	ZNF500	0.7239121501736798	0.9255656354645064	0.0015711461633427285	0.005275751528622204	False	False	0.0015711461633427285
11925	ADSL	0.8737371992468995	0.9708769280916607	0.0015713329257526498	0.0304734343662858	False	False	0.0015713329257526498
3086	PALLD	0.5253769386130059	0.8506778247246749	0.0015725148026219092	0.0007258274279563646	False	False	0.0015725148026219092
1408	PREPL	0.827926620708753	0.9588363531945517	0.0015732569816591774	0.017145472972291555	False	False	0.0015732569816591774
10236	CCDC137	0.8972022664111048	0.9754778415302775	0.0015781934211847241	0.03930548664989655	False	False	0.0015781934211847241
11160	NDUFA13	0.9224052250187915	0.982267745116875	0.001580585054923285	0.09532592980088328	False	False	0.001580585054923285
11627	ISOC2	0.8053836029515132	0.9536377500594766	0.0015809988881769236	0.012636595642542615	False	False	0.0015809988881769236
7997	HSPH1	0.8733808348154688	0.9708541636679606	0.0015817728101058062	0.02836766225582899	False	False	0.0015817728101058062
10912	ARHGEF18	0.7651919376791113	0.9405318639947998	0.0015818661913107668	0.007897755483661754	False	False	0.0015818661913107668
4100	BACH2	0.7501901350469014	0.9354243889897378	0.0015818870173348947	0.007995839944563075	False	False	0.0015818870173348947
7765	NFYB	0.8673238697935994	0.9701818999312484	0.001582216202877562	0.027806000419281936	False	False	0.001582216202877562
818	EFNA3	0.43111536020636454	0.8014911850571638	0.0015828602140833562	0.00041486129889667064	False	False	0.0015828602140833562
6791	C2CD2L	0.6345210069214651	0.8964135399526343	0.0015884609869834026	0.002568529425709086	False	False	0.0015884609869834026
8704	AP4E1	0.7620180453709322	0.9388304032360621	0.0015921549190371885	0.008549028624621287	False	False	0.0015921549190371885
1750	DAPL1	0.4515607284452131	0.811229718995891	0.0015946918730771742	0.00048430989647060406	False	False	0.0015946918730771742
744	ECM1	0.5067422512169844	0.8440222425955052	0.0015955363767531517	0.0006670604391706027	False	False	0.0015955363767531517
4716	MDFIC	0.7559082095494504	0.937552537845865	0.0015958552332596585	0.009072328019576352	False	False	0.0015958552332596585
11907	APOBEC3B	0.4441381022460077	0.808479804506312	0.0015990911607344377	0.00045775134039009903	False	False	0.0015990911607344377
193	MACO1	0.8401635733175407	0.960992231907257	0.0015993741595300467	0.017687545194319407	False	False	0.0015993741595300467
11527	TBC1D17	0.8865985397348595	0.9732657159149412	0.0016033673817047677	0.03836907729416243	False	False	0.0016033673817047677
10808	DOT1L	0.6004938958703245	0.884133722254536	0.0016034563961627338	0.002459705675498383	False	False	0.0016034563961627338
6281	SERGEF	0.8559589553066183	0.9660952975697323	0.001603732844837851	0.022291764774902512	False	False	0.001603732844837851
9856	LASP1	0.901994447906316	0.9765114250229859	0.0016048668554419778	0.04647616201242079	False	False	0.0016048668554419778
8966	CCDC78	0.589562854649972	0.8784075819186347	0.0016062818494200239	0.0015912569323987078	False	False	0.0016062818494200239
2014	GPC1	0.4197904929112095	0.7933797506610794	0.001606863844420905	0.00038116155168361847	False	False	0.001606863844420905
10431	SLC66A2	0.6202329243716966	0.890811495445692	0.00160774622122947	0.0035877549058154806	False	False	0.00160774622122947
11130	IQCN	0.5419053851463791	0.8603634829905329	0.0016090290371350267	0.0008166976399032819	False	False	0.0016090290371350267
6790	DPAGT1	0.8276475669992531	0.9588363531945517	0.0016095506954490696	0.016760393584831487	False	False	0.0016095506954490696
98	CASZ1	0.792530923397881	0.9492802033430522	0.00161074516870389	0.011079308448401989	False	False	0.00161074516870389
1143	DEGS1	0.8989613495462561	0.9754778415302775	0.0016131058993098743	0.04853052447623953	False	False	0.0016131058993098743
3983	PPP2R5D	0.8468326085976106	0.9626896330917748	0.001614027618829342	0.018507964376355164	False	False	0.001614027618829342
4798	FAM131B	0.517566535573896	0.8491711293477336	0.0016163797838931444	0.000716352518876666	False	False	0.0016163797838931444
7795	ACACB	0.5596227049367948	0.8690383353843109	0.001619664921247516	0.0019734928801669557	False	False	0.001619664921247516
7756	NUP37	0.8799918108415615	0.9710817079881117	0.0016213288198042523	0.030047311734603684	False	False	0.0016213288198042523
9230	AC106886.6	0.4052355715640982	0.7838355655936536	0.0016254805045093335	0.0003483288324532672	False	False	0.0016254805045093335
7928	AACS	0.66098903638737	0.9045153600540523	0.001632135175001337	0.0038583438781128942	False	False	0.001632135175001337
9878	RAPGEFL1	0.5583053799517671	0.8685182505578147	0.001635565758620989	0.0009046793571569297	False	False	0.001635565758620989
6651	USP35	0.5715562006639874	0.87258130134254	0.0016384421012759466	0.0017477045198250687	False	False	0.0016384421012759466
10497	SLX4IP	0.7245291458819868	0.9256378258821274	0.0016408569123639403	0.0058938326316598615	False	False	0.0016408569123639403
9446	DYNLRB2	0.48203916271489644	0.8282539688891801	0.0016410804562197003	0.001070565535059552	False	False	0.0016410804562197003
14	PUSL1	0.7887731061680496	0.9475426927956258	0.0016462273393600233	0.012372584500215937	False	False	0.0016462273393600233
6025	TRUB2	0.8026633462235426	0.9528437724924343	0.0016497543273171708	0.014480188659431155	False	False	0.0016497543273171708
1748	ACVR1	0.5989743750385905	0.8834111184535013	0.0016534482593709566	0.002994405386328928	False	False	0.0016534482593709566
9770	TRAF4	0.5080769654277297	0.8448557173206651	0.0016545280215412661	0.0015920952992973798	False	False	0.0016545280215412661
9001	GFER	0.8876914572430611	0.9734539403635566	0.0016579288776909936	0.04529006894261728	False	False	0.0016579288776909936
4388	MALSU1	0.8826144897365461	0.9717731652239988	0.0016586329316679632	0.04694774473138645	False	False	0.0016586329316679632
4359	ZNF316	0.6924079521031788	0.9139072740628315	0.0016597615678142505	0.003626644029752082	False	False	0.0016597615678142505
10370	SMAD7	0.8387044653862158	0.9600835348054751	0.0016615888834796678	0.02091942450801264	False	False	0.0016615888834796678
605	STXBP3	0.8791382034279813	0.970879059044866	0.001662258003480681	0.030705902433401402	False	False	0.001662258003480681
1498	PAIP2B	0.6209746072693466	0.8911574301684925	0.001669859166383756	0.0028130970981465916	False	False	0.001669859166383756
9544	HIC1	0.5831897518217198	0.876660668387174	0.0016706925432524878	0.0021839470675899517	False	False	0.0016706925432524878
8534	COA8	0.8031138223037945	0.9531861458742341	0.0016708638540961207	0.015007822623308423	False	False	0.0016708638540961207
10138	FDXR	0.7497117850946635	0.9354243889897378	0.001671829912892764	0.008014670959241377	False	False	0.001671829912892764
4245	LRP11	0.39442312160034976	0.7741697279133847	0.0016720984468389538	0.00033045038462794807	False	False	0.0016720984468389538
263	DCDC2B	0.4707138278639684	0.8222088742489362	0.001672304460724808	0.0005622848370197088	False	False	0.001672304460724808
8559	IGHV1-3	0.6286918194009204	0.8945568974976446	0.0016726649692795706	0.0028823955128067153	False	False	0.0016726649692795706
1137	DISP1	0.62457673209668	0.892423276436058	0.0016727684275929804	0.002199555276222477	False	False	0.0016727684275929804
10829	GNA11	0.3173160816125042	0.7164881502068218	0.0016736305242207917	0.0001413008630743268	False	False	0.0016736305242207917
10243	ARHGDIA	0.9415857305596593	0.9880355596019985	0.0016753474955486926	0.23265625936547005	False	False	0.0016753474955486926
6544	DPP3	0.779436373589089	0.9436883894086978	0.0016758983774772375	0.011719958144735199	False	False	0.0016758983774772375
1698	POLR2D	0.8544642526047377	0.9657463483513326	0.0016776020806123471	0.028044207657099494	False	False	0.0016776020806123471
1012	RNF2	0.804731144254034	0.9534664693170948	0.0016779608256731313	0.013504276242016904	False	False	0.0016779608256731313
4643	LRCH4	0.8683283174472987	0.9702808015704925	0.0016781878965168486	0.026645311888954117	False	False	0.0016781878965168486
7152	COX15	0.700880063430237	0.916752979816084	0.0016783880950713686	0.0044485232209934686	False	False	0.0016783880950713686
3378	SEMA6A	0.3777715220473925	0.7616823868875733	0.0016790135895903878	0.0002895742510456384	False	False	0.0016790135895903878
1139	SUSD4	0.42013922006603865	0.7937837529130763	0.0016805291027252127	0.00040817848288984956	False	False	0.0016805291027252127
2934	PKD2	0.7204730850353507	0.9242524769090451	0.0016813299389312445	0.004555599415840263	False	False	0.0016813299389312445
10052	TRIM37	0.8147749583099753	0.9567869175292981	0.0016816974174860178	0.017164252642015668	False	False	0.0016816974174860178
6274	SOX6	0.39588304999478097	0.7755207066373022	0.0016819164896249037	0.00033614819612321764	False	False	0.0016819164896249037
7023	AIFM2	0.5467937427315441	0.8634749297683536	0.0016843940517069682	0.0015810377887057825	False	False	0.0016843940517069682
4553	DTX2	0.8246883344868351	0.9576316760679804	0.0016853198020698157	0.01815354481494884	False	False	0.0016853198020698157
9668	AC135178.3	0.4282215554841201	0.7994239259101261	0.0016862021788783806	0.00043441014695980916	False	False	0.0016862021788783806
4724	IQUB	0.38663275369157346	0.7702138837226141	0.0016862677850531787	0.0003132824440228046	False	False	0.0016862677850531787
9906	NAGLU	0.5341597615724161	0.8563166646498577	0.0016883968471347157	0.0015394693630820199	False	False	0.0016883968471347157
11210	NUDT19	0.6418289374642481	0.8997149904720882	0.0016898746550887604	0.0041822569775689655	False	False	0.0016898746550887604
3835	APOM	0.7374520224336368	0.9310717174793579	0.0016908924430421087	0.005188872107940138	False	False	0.0016908924430421087
6572	CABP4	0.37313410865921504	0.7596359501831683	0.0016911768274401296	0.0002799839721101087	False	False	0.0016911768274401296
241	PHACTR4	0.8579080451289465	0.9663628890250101	0.0016915246136454754	0.02622151450275332	False	False	0.0016915246136454754
4950	KRBOX4	0.8370532297718516	0.9597651760698672	0.001691900825694238	0.02106513540745584	False	False	0.001691900825694238
8688	CTXN2	0.398693646227824	0.7781126509599433	0.0016960684028391021	0.0003462951448660633	False	False	0.0016960684028391021
1998	IQCA1	0.4589397477107403	0.815622967976858	0.0016965682064241964	0.0005321933702699851	False	False	0.0016965682064241964
3956	KCNK5	0.47295922642834165	0.8235907625120542	0.0016990283645002104	0.0011956177673504399	False	False	0.0016990283645002104
6324	CD44	0.9504984153986409	0.9890541429539133	0.001699661542814422	0.2454736534992426	False	False	0.001699661542814422
2395	RPL24	0.9572626441098546	0.9896568229970225	0.0017005644517314518	0.9442397824527439	False	False	0.0017005644517314518
174	PITHD1	0.9156053696227031	0.9802259763769116	0.0017025315033006951	0.08825010491953725	False	False	0.0017025315033006951
11741	CDC45	0.38078941827292934	0.7634610409313904	0.0017026626946563155	0.0003013465337828648	False	False	0.0017026626946563155
500	HHLA3	0.6996420717651148	0.9160665759749461	0.0017027874618552995	0.005356845751462422	False	False	0.0017027874618552995
883	CFAP45	0.5155674562955401	0.8483978426050024	0.0017063389707763397	0.0007480873355283471	False	False	0.0017063389707763397
721	NOTCH2NLC	0.4514198033831034	0.811229718995891	0.0017069037927049057	0.000511314243364648	False	False	0.0017069037927049057
10729	ARFGAP1	0.7768787328598236	0.9436581673604171	0.0017074289780069057	0.012248352727154584	False	False	0.0017074289780069057
9011	BRICD5	0.5452811008569287	0.8634749297683536	0.001708151338730891	0.0015875533761984316	False	False	0.001708151338730891
8749	DAPK2	0.7772460315161314	0.9436581673604171	0.0017082391775262047	0.009980332148969574	False	False	0.0017082391775262047
11900	TOMM22	0.9016976529897784	0.9764932325647914	0.0017088948613826192	0.0668785399625712	False	False	0.0017088948613826192
9087	RMI2	0.31731607533819883	0.7164881502068218	0.0017133529741604535	0.00014465454023226114	False	False	0.0017133529741604535
6392	MS4A6A	0.31731607533819883	0.7164881502068218	0.0017133529741604535	0.00014465454023226114	False	False	0.0017133529741604535
3635	MAPK9	0.7365667549234216	0.9307374302464505	0.0017181234773002065	0.00647426917515996	False	False	0.0017181234773002065
9493	CTU2	0.7377211917398464	0.9310717174793579	0.0017194254397118166	0.006309213694924562	False	False	0.0017194254397118166
7804	C12orf76	0.8411886054708894	0.9612299947691929	0.0017204553201953035	0.0243694535299915	False	False	0.0017204553201953035
8024	NAA16	0.8705293602996131	0.9705145471531583	0.001726313479240318	0.02719269557523856	False	False	0.001726313479240318
3580	BNIP1	0.7985416595799109	0.9512147383937714	0.0017291296951481964	0.014684414348162679	False	False	0.0017291296951481964
2737	TMEM129	0.7942026491305036	0.949797251090089	0.0017296107091248284	0.01126940497404032	False	False	0.0017296107091248284
10454	SNRPB	0.9343755359011869	0.9859340454726284	0.0017308119004519483	0.18059820713899016	False	False	0.0017308119004519483
3734	H2BC5	0.46342183662698155	0.8182574398443686	0.001732976127443177	0.000565012138835775	False	False	0.001732976127443177
10011	EME1	0.4318941925462899	0.8015878189365401	0.0017357811745558579	0.0004590639282750595	False	False	0.0017357811745558579
9981	SP2	0.8470235169909047	0.9627536602922033	0.001738838653235186	0.02553077787035527	False	False	0.001738838653235186
5502	C8orf88	0.6785770383884738	0.9090435830270543	0.001739518186248263	0.00279839113426757	False	False	0.001739518186248263
11750	ZDHHC8	0.6258411213622779	0.8930934260080644	0.0017403374551651662	0.0028567429356813473	False	False	0.0017403374551651662
1424	FBXO11	0.7840936111414265	0.9454140835439335	0.0017409279737202771	0.013100663575432783	False	False	0.0017409279737202771
5097	TSPAN6	0.3518787909920824	0.7443176080632737	0.0017411608493983406	0.00023384747915307575	False	False	0.0017411608493983406
8082	TDRD3	0.8090041608072418	0.9547823761990152	0.001742788879747191	0.01621125834150438	False	False	0.001742788879747191
1151	EPHX1	0.5310313557193951	0.8543830687553379	0.001743085986494629	0.0008392297055022002	False	False	0.001743085986494629
8697	ATP8B4	0.4896403831860946	0.8323178941355536	0.0017448385636057162	0.0016902751868407707	False	False	0.0017448385636057162
10670	UBE2V1	0.8000832449072971	0.9514146444822781	0.0017476379843328464	0.013343610511879623	False	False	0.0017476379843328464
10106	CEP112	0.484572371844475	0.8300184524905321	0.0017482537796349835	0.0006360782555653558	False	False	0.0017482537796349835
8794	KIF23	0.4205204036357212	0.7941212888051032	0.0017498426877096784	0.0004282438234315776	False	False	0.0017498426877096784
9513	TCF25	0.9442339212842314	0.9886133336534925	0.00174990197469772	0.244532073781516	False	False	0.00174990197469772
11751	RTN4R	0.40659139672063216	0.7847924888217763	0.001749967979758061	0.0003786987273622941	False	False	0.001749967979758061
6256	RNF141	0.7995351471766081	0.951404561482345	0.0017504770416865425	0.011827895474215295	False	False	0.0017504770416865425
4478	TBRG4	0.8569693005094311	0.9661162967917889	0.0017505684074698134	0.0268438284687728	False	False	0.0017505684074698134
3990	PTK7	0.3173160769541075	0.7164881502068218	0.0017507571853014245	0.00014781249369949623	False	False	0.0017507571853014245
7723	PLXNC1	0.6907508585855456	0.9137412452290352	0.0017514417568687262	0.00538735372524503	False	False	0.0017514417568687262
2930	KLHL8	0.7441172209531017	0.9337325933031998	0.0017539475978363757	0.008165184109475499	False	False	0.0017539475978363757
4538	CASTOR2	0.6299712030698545	0.8950780603588233	0.0017549553086812749	0.003050901956510295	False	False	0.0017549553086812749
6833	FLI1	0.9123317962425017	0.9793586188676769	0.0017550829520549622	0.08462633993752391	False	False	0.0017550829520549622
10843	TJP3	0.5304595849036952	0.8537140644714962	0.0017561407125384915	0.0015787801172265916	False	False	0.0017561407125384915
3370	CCDC112	0.7253623096482014	0.925674479919628	0.0017584520653130755	0.005354554415899824	False	False	0.0017584520653130755
6278	PIK3C2A	0.8227386753288192	0.9574486702692822	0.0017605998330271707	0.016052252359808613	False	False	0.0017605998330271707
8452	C14orf178	0.3989456259406119	0.7781126509599433	0.001762014764023289	0.0003604429481596646	False	False	0.001762014764023289
8000	BRCA2	0.7051314423670678	0.9180366526357298	0.0017654059419501102	0.005190694629444088	False	False	0.0017654059419501102
5263	DKC1	0.8707496605631445	0.9705145471531583	0.0017675086985798	0.03681722194116819	False	False	0.0017675086985798
728	H2AC20	0.7369650938146917	0.9310717174793579	0.001769291003160812	0.007468617627457346	False	False	0.001769291003160812
9502	SPG7	0.8915923104591792	0.9736696488864086	0.0017695456181009565	0.05470363022370984	False	False	0.0017695456181009565
2160	CX3CR1	0.8195018629871814	0.9568867964233375	0.0017696961029204615	0.01637319041212988	False	False	0.0017696961029204615
4632	CASTOR3	0.632069000034269	0.8954964378767274	0.0017715734682245087	0.0031707373240581573	False	False	0.0017715734682245087
10830	GNA15	0.4971305590778734	0.8369467248365572	0.001772385179310075	0.001553394587056819	False	False	0.001772385179310075
1594	CNNM3	0.7587800149392805	0.9379714970202503	0.0017732593684680253	0.009608755224104846	False	False	0.0017732593684680253
6040	SPOUT1	0.5298999521186785	0.8531884262293606	0.0017782401472707474	0.0015895135107188213	False	False	0.0017782401472707474
1779	METTL8	0.7781360879888378	0.9436766497701536	0.0017798403920924475	0.01013921942025383	False	False	0.0017798403920924475
9248	KAT8	0.8702864892698989	0.9705145471531583	0.0017802515381171663	0.03694663031595793	False	False	0.0017802515381171663
7207	GSTO1	0.9057142739488077	0.9777527376490506	0.0017809878388411727	0.07592896090301499	False	False	0.0017809878388411727
215	ZDHHC18	0.7682507450059051	0.9410369471670998	0.0017815091612516005	0.012177008422264582	False	False	0.0017815091612516005
486	DNAJC6	0.22515743606475047	0.6854682915867557	0.0017815158163419721	0.0003450873860797762	False	False	0.0017815158163419721
961	GORAB	0.7967930940022485	0.9500939852760719	0.0017841950465568722	0.014503148123045347	False	False	0.0017841950465568722
8747	FBXL22	0.5748117014299736	0.8739429977791441	0.0017877269890923403	0.0010832154333750026	False	False	0.0017877269890923403
4974	TBC1D25	0.8323503186674023	0.9597651760698672	0.0017880230041530294	0.020532895566476948	False	False	0.0017880230041530294
4320	MAFK	0.6399226868071637	0.899337441606738	0.0017887425096962876	0.004283041193452068	False	False	0.0017887425096962876
11791	SPECC1L	0.660874036155807	0.904481280640286	0.001790387093795163	0.005059232982627617	False	False	0.001790387093795163
10827	TLE2	0.5019998588963115	0.8407278953905044	0.0017912510378928568	0.0007296552606463472	False	False	0.0017912510378928568
7713	POC1B-GALNT4	0.541856569307116	0.8603634829905329	0.0017944310374157439	0.0016879554827601059	False	False	0.0017944310374157439
526	CTBS	0.8770250454240105	0.9708769280916607	0.0017962620480209259	0.04293830845189126	False	False	0.0017962620480209259
10823	ZNF554	0.5880244573744415	0.8777683029768141	0.0017993310313990667	0.002044567815983896	False	False	0.0017993310313990667
3480	TMCO6	0.7917728642709614	0.9490591266928732	0.0017999247410385199	0.014130013690281202	False	False	0.0017999247410385199
5699	PDCD1LG2	0.3882193663323127	0.77152322153202	0.001800104365496623	0.00033875381951483556	False	False	0.001800104365496623
8035	TSC22D1	0.725732577624818	0.925813375215528	0.0018007141145336908	0.007125759248159234	False	False	0.0018007141145336908
1355	FOSL2	0.8758265707015582	0.9708769280916607	0.0018021255815237798	0.03858923650074695	False	False	0.0018021255815237798
8524	RCOR1	0.6911621060229387	0.9137412452290352	0.0018073865039413839	0.004889065035321771	False	False	0.0018073865039413839
1221	HEATR1	0.8246830269852817	0.9576316760679804	0.0018081181020147808	0.02009334269043655	False	False	0.0018081181020147808
10080	CYB561	0.83636205043619	0.9597651760698672	0.0018083707015332355	0.018688726546004675	False	False	0.0018083707015332355
6491	NAALADL1	0.6564171471638961	0.9031190690884991	0.0018088799314135246	0.004734083538195607	False	False	0.0018088799314135246
2820	TLR1	0.6968137343377012	0.9148388834894038	0.0018113326996100094	0.005562588894328611	False	False	0.0018113326996100094
2698	CEP19	0.7107170002818222	0.9213200305931724	0.0018133729781673155	0.0069192022124047155	False	False	0.0018133729781673155
142	RCC2	0.7091993181653002	0.9205817236347855	0.0018136148287700913	0.007377721116693833	False	False	0.0018136148287700913
7148	SLC25A28	0.6158977206554932	0.8892604502357392	0.0018189731632360358	0.0030869203444174207	False	False	0.0018189731632360358
8648	LRRC57	0.6865593619205771	0.9118209071098281	0.0018202455661295285	0.003961393450453256	False	False	0.0018202455661295285
4138	AK9	0.8143935535644171	0.9567273914489403	0.0018221266263733404	0.015339048908995827	False	False	0.0018221266263733404
10151	MIF4GD	0.8882156883381835	0.9734539403635566	0.0018230053502300927	0.049775866804140576	False	False	0.0018230053502300927
10767	R3HDM4	0.912466801422888	0.9793586188676769	0.001825122886618841	0.09723530521222754	False	False	0.001825122886618841
10291	ZBTB14	0.7510628674292195	0.9354995607114525	0.001825293525655244	0.009600306344049334	False	False	0.001825293525655244
11836	SLC35E4	0.4869486085154854	0.8305026072158408	0.0018261295897528953	0.0015921690380626922	False	False	0.0018261295897528953
5570	DEPTOR	0.5655115589826094	0.8708811295172393	0.0018269440720432852	0.0010593432330568402	False	False	0.0018269440720432852
7648	EEF1AKMT3	0.3985850484183876	0.7780914656821992	0.001827090421049531	0.0003727413532277914	False	False	0.001827090421049531
7864	PLA2G1B	0.31731607038492615	0.7164881502068218	0.0018281807851776878	0.0001543491941997042	False	False	0.0018281807851776878
9560	P2RX5	0.5315318173278185	0.8546212092984047	0.0018287691203593016	0.0022095479257592827	False	False	0.0018287691203593016
778	RORC	0.3173160586585996	0.7164881502068218	0.00183113354590505	0.00015459848915052527	False	False	0.00183113354590505
8453	ADCK1	0.5536162961601206	0.8672510975804367	0.0018311832596400652	0.0024090640903055706	False	False	0.0018311832596400652
5760	DNAJB5	0.5103533577792372	0.8463677636482683	0.0018348451128986218	0.001851443625678851	False	False	0.0018348451128986218
43	PRXL2B	0.6535363175667267	0.9027366737792842	0.0018360115382015925	0.004282081100467999	False	False	0.0018360115382015925
9213	TBC1D10B	0.7110243254956877	0.9213200305931724	0.0018369762533837761	0.006576150680188977	False	False	0.0018369762533837761
5654	DGAT1	0.6817619248019726	0.9100614964525051	0.0018370609010947476	0.005382627434903206	False	False	0.0018370609010947476
4671	RASA4B	0.4767225969253288	0.8250797397011523	0.0018380598784456578	0.0011694450031660127	False	False	0.0018380598784456578
11747	DGCR8	0.7837054010681028	0.9452517143130498	0.0018381035459156035	0.01372200038226404	False	False	0.0018381035459156035
3634	RNF130	0.8001215865700445	0.9514146444822781	0.0018386624895309076	0.013689369326118948	False	False	0.0018386624895309076
11238	COX6B1	0.9405981763730562	0.9877918354322168	0.0018410742774863664	0.3332048841071482	False	False	0.0018410742774863664
1709	ARHGEF4	0.3758317927112621	0.7607828906664217	0.0018412338946854033	0.0003122207242231672	False	False	0.0018412338946854033
3533	ATOX1	0.8749780446752307	0.9708769280916607	0.0018413859960410553	0.045843132105963066	False	False	0.0018413859960410553
11830	SF3A1	0.915941165850248	0.9802259763769116	0.0018420739266445066	0.09242925667084885	False	False	0.0018420739266445066
2088	SLC6A6	0.8460561822660069	0.9624719171727306	0.0018422432220664496	0.023460995402152015	False	False	0.0018422432220664496
7050	MSS51	0.5159688322236989	0.8483978426050024	0.0018434585213453981	0.0008096743069844845	False	False	0.0018434585213453981
1603	ACTR1B	0.863105421420848	0.9689548646853823	0.0018461961358073745	0.04031211542138582	False	False	0.0018461961358073745
10938	ADAMTS10	0.5863686994582069	0.8769078105863156	0.0018476492548457192	0.002050320219566913	False	False	0.0018476492548457192
8295	CDKL1	0.6674827477677637	0.90637273579116	0.0018479784403883863	0.004834283063373707	False	False	0.0018479784403883863
8222	NEDD8-MDP1	0.3173160473078391	0.7164881502068218	0.0018494851360533182	0.00015614787265495427	False	False	0.0018494851360533182
10995	SWSAP1	0.7033141953726469	0.9176367727526574	0.0018531009705166242	0.008026069300286823	False	False	0.0018531009705166242
11329	FCGBP	0.3173160324694381	0.7164881502068218	0.0018598894146232882	0.0001570262825072644	False	False	0.0018598894146232882
2057	ARPC4-TTLL3	0.626481327682699	0.8934492596906574	0.0018643826293288867	0.0030393302562855893	False	False	0.0018643826293288867
10509	KAT14	0.6927142102817483	0.9139072740628315	0.0018660440086085105	0.006215099825662929	False	False	0.0018660440086085105
71	CAMTA1	0.8841399674126882	0.9725663837569334	0.001866280484753447	0.06048097932763889	False	False	0.001866280484753447
819	EFNA1	0.3173160740182527	0.7164881502068218	0.0018664519635488873	0.0001575803437613673	False	False	0.0018664519635488873
10909	ZNF557	0.7271352935620825	0.9260770679699161	0.0018686358409015914	0.007554011961537968	False	False	0.0018686358409015914
3912	NUDT3	0.7992523078231231	0.951404561482345	0.0018694178245172333	0.014682924814276587	False	False	0.0018694178245172333
4003	MAD2L1BP	0.8380535843301289	0.9599625523519004	0.0018710664394594886	0.02390353281482112	False	False	0.0018710664394594886
11023	ZNF564	0.7065906505616748	0.9194276352386042	0.0018756696625989884	0.006878387391025734	False	False	0.0018756696625989884
10958	PPAN	0.588325922421796	0.8778438384473329	0.0018828375098387568	0.002794979852285803	False	False	0.0018828375098387568
11097	TMEM38A	0.3904522493115802	0.7716255876514704	0.0018834915561650484	0.000360827683514231	False	False	0.0018834915561650484
10163	UNK	0.7790168232051331	0.9436766497701536	0.0018858247006866532	0.013826627111310592	False	False	0.0018858247006866532
11462	CCDC9	0.7251511474491534	0.9256638120408164	0.0018859590621326397	0.009212501342051123	False	False	0.0018859590621326397
1069	PPP1R15B	0.793575256396743	0.9496262198367128	0.0018907665146700393	0.01605686993108784	False	False	0.0018907665146700393
1865	SGO2	0.767639447327124	0.9410369471670998	0.001891248872261131	0.010826112269417635	False	False	0.001891248872261131
2404	CIP2A	0.5656354274875374	0.8708811295172393	0.0018912932115383067	0.002437618379023623	False	False	0.0018912932115383067
2337	FLNB	0.5993366338379376	0.8834162649599079	0.0018919337797320475	0.002990740699998152	False	False	0.0018919337797320475
1541	KCMF1	0.7561692577212011	0.9375981892493296	0.0018955847161231177	0.0116871135261707	False	False	0.0018955847161231177
3701	NUP153	0.83146957414017	0.9593212171851871	0.0018968477137153914	0.026347147384821405	False	False	0.0018968477137153914
3266	GTF2H2	0.6673472030054717	0.90637273579116	0.0019013199344450544	0.006846264016928595	False	False	0.0019013199344450544
12120	FAM207A	0.8416175846132551	0.9613466350559059	0.0019016954746865868	0.026450067346171047	False	False	0.0019016954746865868
6002	STXBP1	0.4475532238731079	0.8102485843132358	0.0019024699424588438	0.0005565649915941267	False	False	0.0019024699424588438
8269	GEMIN2	0.7444351404205487	0.933835538965496	0.0019047172636068247	0.009790959296068664	False	False	0.0019047172636068247
10721	SLCO4A1	0.4675500271507177	0.8204969370988948	0.0019054271958970563	0.002049954585912155	False	False	0.0019054271958970563
6660	DLG2	0.23787941305369242	0.6977773532002552	0.0019057024059275934	0.00033135069240989857	False	False	0.0019057024059275934
6381	AP001931.2	0.3720074637352686	0.7584358650510205	0.0019080527655094654	0.0003126961031737035	False	False	0.0019080527655094654
7247	SEC23IP	0.8465715281259438	0.9626896330917748	0.0019091740327701993	0.031224702964981824	False	False	0.0019091740327701993
552	LRRC8B	0.5475277156213276	0.8642344660160816	0.0019112603301227556	0.0024312288927485913	False	False	0.0019112603301227556
4841	SLC4A2	0.7313107939089609	0.9279836967369047	0.0019123557118111611	0.009129663879204726	False	False	0.0019123557118111611
9121	COQ7	0.7372502209938079	0.9310717174793579	0.0019132250303666944	0.010284831517402329	False	False	0.0019132250303666944
7310	TULP3	0.7626117388754523	0.9389389582705633	0.0019164698592872699	0.012158383530079517	False	False	0.0019164698592872699
8917	VPS33B	0.5430880819572671	0.8616597124444744	0.001919705450858434	0.0018330659731579531	False	False	0.001919705450858434
7630	NXPH4	0.7122737205575046	0.9215269207170848	0.0019200774641120093	0.008148711128975108	False	False	0.0019200774641120093
1148	DNAH14	0.37295599321149997	0.759404768590423	0.001920561207305513	0.00031745156523859953	False	False	0.001920561207305513
2184	ZNF852	0.6450362365599582	0.9007358588795337	0.0019209602188121411	0.004233280174223603	False	False	0.0019209602188121411
8692	SECISBP2L	0.9022044354779706	0.9765114250229859	0.0019224435691758328	0.07017427351962509	False	False	0.0019224435691758328
3322	CETN3	0.7791335892033546	0.9436766497701536	0.0019242641667689508	0.015457571009712978	False	False	0.0019242641667689508
1891	RAPH1	0.3517261843402386	0.7443108171737578	0.0019266882781882838	0.0002583366103018609	False	False	0.0019266882781882838
9863	CDK12	0.8825507815665772	0.9717731652239988	0.0019274471894243726	0.05843883570569441	False	False	0.0019274471894243726
5102	GLA	0.7683871791645007	0.9410369471670998	0.0019288862005108888	0.012882927893303725	False	False	0.0019288862005108888
10771	TMEM259	0.8184116505858684	0.9568867964233375	0.0019290863990654088	0.02081711463941058	False	False	0.0019290863990654088
6649	ALG8	0.7799365733645973	0.9438935448405754	0.0019303211807540253	0.015575211104707514	False	False	0.0019303211807540253
3561	PTTG1	0.8466600560960869	0.9626896330917748	0.0019320235402746752	0.030263896012480695	False	False	0.0019320235402746752
8762	ANKDD1A	0.39068571354666104	0.7716255876514704	0.0019336249187710758	0.0003711180601052471	False	False	0.0019336249187710758
324	MTF1	0.7908366471011559	0.9483751126364458	0.0019362290535340548	0.017338702595550794	False	False	0.0019362290535340548
9702	MPRIP	0.8076029513993821	0.95441836199772	0.0019393543007677025	0.02015984008617669	False	False	0.0019393543007677025
11309	NFKBIB	0.8938012130432061	0.9742404146196193	0.0019397654467924214	0.058376311080111626	False	False	0.0019397654467924214
4159	RSPH4A	0.31731606453583605	0.7164881502068218	0.0019423119320974818	0.0001639850303834031	False	False	0.0019423119320974818
2885	ALB	0.31731606453583605	0.7164881502068218	0.0019423119320974818	0.0001639850303834031	False	False	0.0019423119320974818
2478	ZXDC	0.6879560385225185	0.9123985800453931	0.0019431748684843304	0.005941646000305203	False	False	0.0019431748684843304
9280	NOD2	0.6953876705584823	0.9148388834894038	0.0019436746930634006	0.006054790806799906	False	False	0.0019436746930634006
5449	YTHDF3	0.8155623441261961	0.9567869175292981	0.0019441456299315834	0.019454205238221473	False	False	0.0019441456299315834
3088	NEK1	0.8661485050131306	0.9698018780112923	0.0019452742660778708	0.035522000986987455	False	False	0.0019452742660778708
9534	SLC43A2	0.577526331571812	0.875330787047961	0.0019462802974046952	0.002706214862193757	False	False	0.0019462802974046952
11695	ZSCAN22	0.5907522568390866	0.8790499281279868	0.0019467767629476156	0.0034198836317852464	False	False	0.0019467767629476156
6773	TTC36	0.38447362569026844	0.767186303476612	0.0019483618291247142	0.0003556253644680851	False	False	0.0019483618291247142
6506	FRMD8	0.8252905769498058	0.9577602777348916	0.0019502133928323369	0.02405201446410384	False	False	0.0019502133928323369
9197	TMEM219	0.911794985605789	0.9793586188676769	0.00195128290994239	0.10218607898535831	False	False	0.00195128290994239
8308	PSMC6	0.8959909068989111	0.9747375768235009	0.0019541313725973055	0.08365647221036747	False	False	0.0019541313725973055
4268	SERAC1	0.5441548113647424	0.8627703256616073	0.001956437686817665	0.0025229203852562892	False	False	0.001956437686817665
10503	SNRPB2	0.9127358604543403	0.9793586188676769	0.0019587104106765277	0.13170757532761523	False	False	0.0019587104106765277
7243	TIAL1	0.8957472363495121	0.9747375768235009	0.001958774904170601	0.081016847876328	False	False	0.001958774904170601
475	PATJ	0.6071868948156738	0.8854944717515665	0.0019591443981470643	0.0035255621275131267	False	False	0.0019591443981470643
6722	FDX1	0.8868864914641883	0.9733781558537598	0.0019606559644144133	0.06185754066180252	False	False	0.0019606559644144133
1718	ZRANB3	0.5883635826165752	0.8778438384473329	0.001961791318633	0.003373445907900985	False	False	0.001961791318633
4582	FAM133B	0.9022898048247215	0.9765114250229859	0.0019624940289955095	0.07688894417653334	False	False	0.0019624940289955095
11491	PPP1R15A	0.9041629770789776	0.9770043266011403	0.0019668043441827586	0.07853455274474894	False	False	0.0019668043441827586
2532	NME9	0.38621212971639074	0.7698171078747078	0.0019712683982557825	0.00036497802651165465	False	False	0.0019712683982557825
3628	MAML1	0.7698287721757392	0.9410369471670998	0.0019779912781756003	0.014533568217518111	False	False	0.0019779912781756003
4090	RNGTT	0.7900556228275148	0.9478654924699016	0.0019784857282968307	0.017576980284223404	False	False	0.0019784857282968307
1751	WDSUB1	0.7945612050378508	0.9498255134556332	0.0019798105321542584	0.01640543431885952	False	False	0.0019798105321542584
7822	MAPKAPK5	0.8056168517526021	0.9536377500594766	0.001980235114323576	0.020900092515116746	False	False	0.001980235114323576
4999	PPP1R3F	0.49471434911220225	0.8357496608655515	0.0019808995316739795	0.001533910344150494	False	False	0.0019808995316739795
2335	DENND6A	0.8233654994788141	0.957450443375728	0.001988990106144061	0.022057007188491354	False	False	0.001988990106144061
9601	DERL2	0.89490493354024	0.9747375768235009	0.0019904412097607157	0.07353018287413855	False	False	0.0019904412097607157
12133	PCNT	0.8328472735497813	0.9597651760698672	0.0019926984820532903	0.026137532022045887	False	False	0.0019926984820532903
6109	GPSM1	0.3173160810702206	0.7164881502068218	0.001995085245189434	0.0001684405625807836	False	False	0.001995085245189434
6059	GPR107	0.7541507527978417	0.9370063490372847	0.001996040051214976	0.011213202246942357	False	False	0.001996040051214976
5387	PLPBP	0.8660712563671787	0.9698018780112923	0.0019988038661589197	0.04632409921224313	False	False	0.0019988038661589197
4510	CRCP	0.7898946947733838	0.9478654924699016	0.002002541801586266	0.016621792354291332	False	False	0.002002541801586266
1485	MXD1	0.7953790991665247	0.9499532153988792	0.0020025874844779015	0.016133639758420183	False	False	0.0020025874844779015
9936	G6PC3	0.7492306589113302	0.9352860278864457	0.0020030389389364164	0.012949553046320362	False	False	0.0020030389389364164
3265	NAIP	0.6846824829995647	0.9106990112065235	0.002009963927862564	0.0058600068866985966	False	False	0.002009963927862564
8385	ERH	0.9273376327654722	0.9835276334236244	0.0020099827384650023	0.188627306547412	False	False	0.0020099827384650023
6986	CSTF2T	0.8638081252065402	0.9691491013941944	0.0020114607143708546	0.044945446934806704	False	False	0.0020114607143708546
7091	ANKRD22	0.3173160878472979	0.7164881502068218	0.0020138342093142074	0.00017002349547680823	False	False	0.0020138342093142074
7517	NCKAP5L	0.5971588971921356	0.8824856516631738	0.0020151146738944595	0.004505944360877371	False	False	0.0020151146738944595
9186	NPIPB12	0.3983289660332543	0.7780914656821992	0.002016775234409022	0.00041064416251042205	False	False	0.002016775234409022
2749	SH3BP2	0.7782961860825819	0.9436766497701536	0.0020175392261872873	0.015071881200471446	False	False	0.0020175392261872873
11551	SPACA6	0.5041187560242051	0.8422026597234376	0.0020187002770324187	0.0015453205814160167	False	False	0.0020187002770324187
7193	WBP1L	0.759022077387302	0.937989531550884	0.0020187229505264285	0.015160578787502297	False	False	0.0020187229505264285
4497	CHCHD2	0.942558778398664	0.9883677017094928	0.0020231179134246493	0.42085320776275803	False	False	0.0020231179134246493
9765	PROCA1	0.6218174455514597	0.8914611349203926	0.002024236808366103	0.0023535207112308485	False	False	0.002024236808366103
8352	WDR89	0.7643476827138862	0.9398935596658419	0.0020253805601750633	0.015512745880081868	False	False	0.0020253805601750633
10747	C20orf204	0.4716219262057787	0.8228550456776289	0.0020256573447537955	0.0012167518940274158	False	False	0.0020256573447537955
481	EFCAB7	0.7554899304090785	0.9375426121111788	0.0020257500541515264	0.010998381816306996	False	False	0.0020257500541515264
11590	ZNF813	0.48193246119078625	0.8282359548357328	0.0020273996768046263	0.0020829745072277308	False	False	0.0020273996768046263
9152	UBFD1	0.6870558900047273	0.912171380826818	0.002027937458492188	0.007492391251574094	False	False	0.002027937458492188
2139	UBP1	0.7776934592487856	0.9436581673604171	0.002028035542347758	0.01341309187956365	False	False	0.002028035542347758
453	YIPF1	0.8223280889466303	0.9573121862471532	0.0020331923346447226	0.02445334961830888	False	False	0.0020331923346447226
3822	MICA	0.7941281368857565	0.949797251090089	0.002036898023325032	0.01647622525330989	False	False	0.002036898023325032
3764	ZNF184	0.7599095179354863	0.9382081792070344	0.0020376504474225567	0.01313233968437039	False	False	0.0020376504474225567
10315	LDLRAD4	0.8132375955542093	0.9560069588817116	0.002039577190558004	0.01717493965504829	False	False	0.002039577190558004
96	DFFA	0.8169018657544315	0.9568867964233375	0.0020401038874262715	0.02406044749475384	False	False	0.0020401038874262715
8036	NUFIP1	0.7587811880943445	0.9379714970202503	0.0020417215992359497	0.009069435699550814	False	False	0.0020417215992359497
2032	ING5	0.8517348991219444	0.9650431124621528	0.0020445781235776243	0.034346070499090456	False	False	0.0020445781235776243
5803	ZNF658	0.5198990298414902	0.8502116346483315	0.002045090712494063	0.0023888902300605265	False	False	0.002045090712494063
2363	RYBP	0.7739002774451403	0.9430943069611168	0.0020464242498454796	0.015000050648054156	False	False	0.0020464242498454796
9080	C16orf72	0.8125618866103129	0.9560069588817116	0.002048614341415061	0.024854816759599333	False	False	0.002048614341415061
1318	KIF3C	0.5093942403635683	0.845611691983722	0.002049187896837616	0.0016583678335945398	False	False	0.002049187896837616
5241	RENBP	0.46295502425994584	0.8180384445566021	0.0020496808353925792	0.0014237628450296308	False	False	0.0020496808353925792
8827	SIN3A	0.8530538333142856	0.965688792346833	0.0020500278238268395	0.03381970377631415	False	False	0.0020500278238268395
2615	ECT2	0.5688878638454349	0.871104913097351	0.002052056009854007	0.0034541779032922167	False	False	0.002052056009854007
1075	NUAK2	0.6890604984838103	0.9131837137973254	0.0020547492850388075	0.0054856440400852646	False	False	0.0020547492850388075
9380	PRMT7	0.7829220140742831	0.9452299329335919	0.0020557637139560062	0.015449512190239385	False	False	0.0020557637139560062
5523	MTERF3	0.7415673999239503	0.9322493668168672	0.002062085419989674	0.012270802151898115	False	False	0.002062085419989674
6401	VPS37C	0.5348590351588802	0.8566184278053691	0.0020636134455341566	0.002941165357410737	False	False	0.0020636134455341566
5998	ZNF79	0.7037204907399126	0.9176739210838886	0.0020650333101146197	0.008027508595399309	False	False	0.0020650333101146197
6870	PFKFB3	0.8809903031587504	0.9712360764813852	0.0020658663510797364	0.05206852987368527	False	False	0.0020658663510797364
717	PPIAL4G	0.5952430898842229	0.8816223201093067	0.002066148174212693	0.00314994718679534	False	False	0.002066148174212693
3279	GFM2	0.7690773008011362	0.9410369471670998	0.002066390360719084	0.013856054975589786	False	False	0.002066390360719084
10297	ANKRD12	0.9353629918639976	0.986185295217149	0.0020671239742141704	0.24225291632827808	False	False	0.0020671239742141704
1939	SLC23A3	0.42432566035099295	0.7974086911174229	0.0020671408533708227	0.0005186060120362267	False	False	0.0020671408533708227
5450	ARMC1	0.8434538478421392	0.9620736871552978	0.002068838426264959	0.03156083791415191	False	False	0.002068838426264959
149	SLC66A1	0.7033469075026799	0.9176367727526574	0.0020711239144611906	0.007473755494376812	False	False	0.0020711239144611906
7792	USP30	0.6676482299878045	0.906423845021808	0.0020730197544640613	0.005834047888777899	False	False	0.0020730197544640613
8929	LYSMD4	0.650267837411267	0.901353053317639	0.0020734100744646522	0.005259774723384795	False	False	0.0020734100744646522
5121	TCEAL3	0.7505026425834546	0.9354243889897378	0.002074083897116275	0.013595338156233726	False	False	0.002074083897116275
10511	DZANK1	0.585008325884229	0.8769078105863156	0.0020768614841084323	0.0037021657806403764	False	False	0.0020768614841084323
9730	EPN2	0.6098141303629774	0.8863079176595744	0.002077613572302342	0.0042898181523791795	False	False	0.002077613572302342
3698	MYLIP	0.8569362776668152	0.9661162967917889	0.0020788187944728418	0.03319330553086738	False	False	0.0020788187944728418
3472	ANKHD1	0.6681395041197212	0.9064783490096499	0.0020793562402567876	0.005705611451251952	False	False	0.0020793562402567876
8608	PLCB2	0.758216545663037	0.9379714970202503	0.002083254065804858	0.014254378619281673	False	False	0.002083254065804858
8126	LIG4	0.6758889483172575	0.9082710501616017	0.002091007393045513	0.00771372659667113	False	False	0.002091007393045513
8443	POMT2	0.40122551938353124	0.7799728614292641	0.002092540373168316	0.0010832961634052781	False	False	0.002092540373168316
10155	TSEN54	0.9119510215751037	0.9793586188676769	0.0020947594364246883	0.11614075442964103	False	False	0.0020947594364246883
5447	ASPH	0.4918796553546294	0.8338349021381332	0.0020962945159450847	0.002533273457099519	False	False	0.0020962945159450847
9345	LRRC29	0.3814194825228999	0.7642032656986667	0.002096672071608307	0.0013856041611173514	False	False	0.002096672071608307
8690	CEP152	0.672118199513863	0.9072901515815435	0.0020983388253457704	0.005793626407665247	False	False	0.0020983388253457704
266	FAM167B	0.43121621685576006	0.8014911850571638	0.002101560308965106	0.0012510422623307667	False	False	0.002101560308965106
2437	ARHGAP31	0.5352845826103816	0.856678031881152	0.002103514428245173	0.0031170292511772902	False	False	0.002103514428245173
8678	SORD	0.4822892685646324	0.8283207280078508	0.002105914795477723	0.0015713421400375715	False	False	0.002105914795477723
11052	CACNA1A	0.31731607303245707	0.7164881502068218	0.002107538217648856	0.00017793471426709304	False	False	0.002107538217648856
9522	VPS53	0.8032818759010009	0.9532894174963149	0.002109568755001328	0.01937154123577143	False	False	0.002109568755001328
4903	AP1S2	0.8262676023740769	0.9580469006137277	0.002110208315484224	0.02794900536411824	False	False	0.002110208315484224
11421	MARK4	0.6787494507971281	0.9090435830270543	0.0021112832070521166	0.006210099385542392	False	False	0.0021112832070521166
9915	EZH1	0.8138862967855284	0.9564180328759411	0.0021125354557287113	0.02399286531127518	False	False	0.0021125354557287113
8401	NUMB	0.8320216861830686	0.9596108534730303	0.0021127638701868884	0.028996660997075797	False	False	0.0021127638701868884
5072	ABCB7	0.8127515104217995	0.9560069588817116	0.0021132448841635204	0.02642889253288748	False	False	0.0021132448841635204
10524	GZF1	0.6633635790918254	0.905330136924179	0.002114769886575468	0.005783307851789818	False	False	0.002114769886575468
11426	PPP1R13L	0.43817763516663044	0.8043669034194934	0.0021169208453739054	0.0013152110750892251	False	False	0.0021169208453739054
1244	ZNF670	0.4814718329645512	0.8282359548357328	0.002118064597182866	0.0015493911448308337	False	False	0.002118064597182866
10350	C18orf21	0.8122629131615027	0.9559428361699606	0.002118310310677214	0.024271343344594395	False	False	0.002118310310677214
8904	SEMA4B	0.6376670344255537	0.8979860320780304	0.0021192763694738576	0.004547241190887116	False	False	0.0021192763694738576
7194	BORCS7	0.8651742675650973	0.9695790013134238	0.002119702295257635	0.04210096100548315	False	False	0.002119702295257635
4687	PUS7	0.4483283007365071	0.8103286370717816	0.002120113105378739	0.0018182060714813594	False	False	0.002120113105378739
823	TRIM46	0.4822164309088708	0.8283165707916248	0.002124663927554304	0.001575024288196573	False	False	0.002124663927554304
9088	SOCS1	0.8257052983896365	0.9579473989490085	0.002126584288521067	0.023205992337040515	False	False	0.002126584288521067
5064	RTL5	0.3773628771090457	0.7615978943977296	0.0021266963123766584	0.0009919272922637495	False	False	0.0021266963123766584
7228	AFAP1L2	0.4819349146151013	0.8282359548357328	0.002126992579365059	0.0015637540982498426	False	False	0.002126992579365059
11663	AC004076.1	0.3829284850788508	0.7654014902264268	0.0021320527153968166	0.00038419310919330036	False	False	0.0021320527153968166
10945	ZNF426	0.7713867943149121	0.9416735486437507	0.002134417560822084	0.015031815184378048	False	False	0.002134417560822084
8103	GPR180	0.6576438832680467	0.9031190690884991	0.002134695017208046	0.005896107579141474	False	False	0.002134695017208046
3111	ACSL1	0.5901471217921497	0.878610377628282	0.0021380809256469077	0.003852455645190454	False	False	0.0021380809256469077
6224	TRIM5	0.7961550378506413	0.9499868627816428	0.002139300255769236	0.021902700223048716	False	False	0.002139300255769236
9425	ZFHX3	0.3173160519872381	0.7164881502068218	0.0021422965160147363	0.0001808692792663664	False	False	0.0021422965160147363
156	MUL1	0.8211099443874764	0.9572428684850309	0.002142350260593131	0.026597581600737764	False	False	0.002142350260593131
9322	SLC38A7	0.5521472978889328	0.8664375425974618	0.0021480230008426838	0.002772712182569472	False	False	0.0021480230008426838
9566	ZZEF1	0.838120837597043	0.9599625523519004	0.0021518361786797826	0.03372288096199767	False	False	0.0021518361786797826
1847	GTF3C3	0.7699516630920941	0.9410369471670998	0.002152483800849438	0.017558494977612915	False	False	0.002152483800849438
4523	TBL2	0.7565422550914627	0.9376285262803401	0.0021534297054291835	0.014634775159527044	False	False	0.0021534297054291835
4007	SLC29A1	0.21182818748588791	0.66903863119511	0.002154637236937036	0.0006365323643750683	False	False	0.002154637236937036
3845	MSH5	0.5698252883339048	0.8717459834402032	0.0021546594485635753	0.0029553653712134963	False	False	0.0021546594485635753
2217	DHX30	0.8552158919165147	0.9657463483513326	0.00216116623748909	0.04312892399557827	False	False	0.00216116623748909
6188	AP2A2	0.7791352144141558	0.9436766497701536	0.0021664627656898805	0.01793499632511654	False	False	0.0021664627656898805
9374	DUS2	0.6187689109712504	0.8903166622504065	0.0021731499348566323	0.005407401252146886	False	False	0.0021731499348566323
10123	MAP2K6	0.6893713842191659	0.9133263458992588	0.002173583922327169	0.007794229524312879	False	False	0.002173583922327169
9295	MT1F	0.8297899224595516	0.9591026949506403	0.0021739950683518877	0.027820516841468548	False	False	0.0021739950683518877
10619	IFT52	0.8278670904323518	0.9588363531945517	0.0021748711049797203	0.03281328819120556	False	False	0.0021748711049797203
8470	RPS6KA5	0.7884451422051781	0.9474389833240894	0.002177243928115843	0.019205232168401153	False	False	0.002177243928115843
10168	MRPL38	0.7755014978428839	0.943519413667023	0.0021792486008899627	0.014978776452749526	False	False	0.0021792486008899627
6130	ABCA2	0.6620754060760874	0.9049691523690674	0.00217957509920371	0.006619858879515774	False	False	0.00217957509920371
742	RPRD2	0.8233891217703526	0.957450443375728	0.0021830134086065064	0.03090047281521246	False	False	0.0021830134086065064
9606	TXNDC17	0.8876566386421365	0.9734539403635566	0.002183309003787677	0.08162406537666778	False	False	0.002183309003787677
9851	CISD3	0.8550533867841782	0.9657463483513326	0.002183937815354894	0.042945338267717674	False	False	0.002183937815354894
9283	CHD9	0.8310251194139187	0.9591543647730937	0.0021840614278852014	0.03203334012050006	False	False	0.0021840614278852014
11889	MICALL1	0.6168604649914844	0.8897767810784588	0.0021887466115067533	0.004225788431801152	False	False	0.0021887466115067533
9268	PHKB	0.8217695715907793	0.9572663369600255	0.0021914324968120248	0.027311687603402347	False	False	0.0021914324968120248
2231	CELSR3	0.4027196055042188	0.7817146401891296	0.002192084065849156	0.0010764451170152789	False	False	0.002192084065849156
3977	BICRAL	0.7186511467323413	0.9238790643729542	0.002194020298261726	0.010209748388580166	False	False	0.002194020298261726
5448	GGH	0.6011429843853585	0.884133722254536	0.0021950441324801438	0.004877821236477806	False	False	0.0021950441324801438
1113	NENF	0.4810044748107082	0.8279770300871089	0.0021971134667001443	0.0016352810330838117	False	False	0.0021971134667001443
382	DMAP1	0.8567205458670637	0.9661162967917889	0.00219868532766638	0.041690422928971044	False	False	0.00219868532766638
1154	SDE2	0.7505077360745402	0.9354243889897378	0.0021992778616431803	0.015387121098514641	False	False	0.0021992778616431803
11207	DPY19L3	0.6051108520099795	0.8845351647534946	0.002202060487189562	0.004286922262492684	False	False	0.002202060487189562
4295	FGFR1OP	0.7429623328786958	0.9329062683232386	0.0022022297826115055	0.01375989902458714	False	False	0.0022022297826115055
11081	WIZ	0.5547858593327313	0.8675812368161283	0.002202734309841185	0.0034834708216879644	False	False	0.002202734309841185
8502	GSKIP	0.8129284199225979	0.9560069588817116	0.0022087301893683356	0.024758306669113935	False	False	0.0022087301893683356
9104	NPIPA1	0.5429972874372376	0.8616597124444744	0.0022096206698516115	0.00328178455803072	False	False	0.0022096206698516115
7145	HPS1	0.8808409287092416	0.971162418634062	0.0022110089594922677	0.07178023824540956	False	False	0.0022110089594922677
10381	SMAD4	0.7297019004000652	0.927073764877765	0.0022133213199776965	0.010217261095161514	False	False	0.0022133213199776965
7383	KLRC4	0.6720991213059886	0.9072901515815435	0.002219540911312415	0.005543007881381871	False	False	0.002219540911312415
6558	RHOD	0.31731605911956273	0.7164881502068218	0.0022247282708383414	0.00018782880703115167	False	False	0.0022247282708383414
5454	AC009879.3	0.3871967341977556	0.7705134148981638	0.0022260638655994	0.0004218664868698113	False	False	0.0022260638655994
11966	BIK	0.4437685422511136	0.8079454193529128	0.0022277384710838633	0.0019101981598662005	False	False	0.0022277384710838633
10650	SLC12A5	0.4273404890358843	0.7993013471981407	0.0022278125378309634	0.0013205008542110008	False	False	0.0022278125378309634
2568	SELENOT	0.8976467269633144	0.9754778415302775	0.002228432951807806	0.10742926549963643	False	False	0.002228432951807806
4855	ACTR3B	0.5693439816935666	0.8713496300626364	0.002228600903615289	0.003069304594767567	False	False	0.002228600903615289
623	GSTM3	0.6403316181210216	0.8996172850409572	0.002229923692051027	0.007051698052829501	False	False	0.002229923692051027
10336	PSMA8	0.3444563323921951	0.7388540491699163	0.002231316684342293	0.000898057277612689	False	False	0.002231316684342293
3632	MRNIP	0.7217952317602199	0.9247865679407976	0.00223179467518639	0.013344808706003436	False	False	0.00223179467518639
691	GPR89A	0.7696400048231905	0.9410369471670998	0.0022321601383194735	0.01937628851408793	False	False	0.0022321601383194735
6848	GLB1L2	0.39931377139175706	0.7783453146836777	0.002232338083259502	0.0011050440979357508	False	False	0.002232338083259502
1158	PARP1	0.8880866183859213	0.9734539403635566	0.00223279701157345	0.08519055238582726	False	False	0.00223279701157345
1196	TSNAX	0.7379048502482166	0.9310717174793579	0.0022365725682056727	0.012034970684124915	False	False	0.0022365725682056727
11788	DDTL	0.46934309565122767	0.8216822196971857	0.0022392312453181316	0.0015816340621869164	False	False	0.0022392312453181316
2129	GPD1L	0.6135195470602275	0.8881301751227412	0.002241920825563168	0.0027069884473345123	False	False	0.002241920825563168
4336	FOXK1	0.6497777130761361	0.901353053317639	0.002242539560021936	0.007078599467407286	False	False	0.002242539560021936
129	SPEN	0.7852026564049993	0.9458774231366397	0.002242890243395961	0.02142941401732401	False	False	0.002242890243395961
11475	EMP3	0.949429053483361	0.9890541429539133	0.002243771654481633	0.4506523441498244	False	False	0.002243771654481633
7123	ENTPD1	0.5288238538049665	0.8526904082270055	0.002247111544125244	0.003501198739145568	False	False	0.002247111544125244
7065	SAMD8	0.7276612500829265	0.9261501065489575	0.0022508686260586433	0.008804330009400525	False	False	0.0022508686260586433
1152	TMEM63A	0.6741231530591035	0.9077272381327934	0.002251393979312451	0.006978631940260429	False	False	0.002251393979312451
5784	GNE	0.6655791848376229	0.9057568806457498	0.002253827265099268	0.006252224161007603	False	False	0.002253827265099268
8961	JMJD8	0.6718560425345987	0.9072486084645259	0.0022549209672695983	0.006080676543289447	False	False	0.0022549209672695983
10210	LGALS3BP	0.5414409514082282	0.860006875553197	0.002261435817881872	0.002151386875159096	False	False	0.002261435817881872
9300	CPNE2	0.37979989040285445	0.7632984983442298	0.00226640618367253	0.0014192502936887308	False	False	0.00226640618367253
5002	NUDT11	0.20330420227389961	0.6614815450909022	0.0022672478216707926	0.0003134045266937781	False	False	0.0022672478216707926
7960	XPO4	0.808598322242503	0.9547250428144598	0.0022730248285018286	0.03247183366035629	False	False	0.0022730248285018286
8545	CLBA1	0.3987665804819207	0.7781126509599433	0.002273923706575479	0.001188014065508366	False	False	0.002273923706575479
11411	ZNF285	0.3173160516986315	0.7164881502068218	0.0022778497480272063	0.00019231373394061065	False	False	0.0022778497480272063
9218	DCTPP1	0.833793960642575	0.9597651760698672	0.002277926334051419	0.032000033410509214	False	False	0.002277926334051419
2155	EXOG	0.7889914792472364	0.9476114733903658	0.0022815997759846915	0.02177794580629865	False	False	0.0022815997759846915
2236	ARIH2OS	0.716285532524967	0.9229980458068879	0.0022820834771902433	0.011131426414743087	False	False	0.0022820834771902433
151	MICOS10	0.8933210616341494	0.9741481086495317	0.0022823280150219387	0.10720721378040025	False	False	0.0022823280150219387
5184	SLC25A14	0.6880522914316716	0.9123985800453931	0.0022847223359894193	0.009819555398412701	False	False	0.0022847223359894193
8318	WDHD1	0.44998267839118034	0.8109961688641897	0.0022900183603347876	0.001974910547098829	False	False	0.0022900183603347876
2725	DGKQ	0.698833830565156	0.9154100611289454	0.0022909768613000943	0.008428071923228043	False	False	0.0022909768613000943
3739	H4C5	0.46736351438667456	0.8203437862950254	0.0022912284531077043	0.002555517831216861	False	False	0.0022912284531077043
3934	KCTD20	0.7944901355555414	0.9498255134556332	0.002298513194805481	0.023633445161839756	False	False	0.002298513194805481
647	ST7L	0.6654878832738329	0.9057568806457498	0.0023061597046965766	0.008552087190740243	False	False	0.0023061597046965766
9556	CTNS	0.6979488637431508	0.914951027754298	0.0023063377336125087	0.00799575852058467	False	False	0.0023063377336125087
2296	POC1A	0.5637799431897804	0.8708029339918084	0.002308072507832003	0.0017117359458461334	False	False	0.002308072507832003
10139	HID1	0.24933757365019849	0.7097248403232652	0.0023089261228935363	0.0004420341434747527	False	False	0.0023089261228935363
2190	KIAA1143	0.8430899174337624	0.9620736871552978	0.002309087440604624	0.03358094683756819	False	False	0.002309087440604624
10041	SRSF1	0.7483153715170119	0.9352785711501279	0.002310178455546035	0.017566625041383274	False	False	0.002310178455546035
4074	PGM3	0.6816214246064831	0.9100614964525051	0.0023102241384376702	0.00940532065441639	False	False	0.0023102241384376702
10528	APMAP	0.9232659913537554	0.9823305326149656	0.0023106729056672653	0.2240493584770213	False	False	0.0023106729056672653
752	CERS2	0.8489726890084448	0.9634795697835347	0.0023116134357891714	0.04582796255088992	False	False	0.0023116134357891714
9990	HOXB3	0.5038676927551899	0.8420223994714163	0.0023122264598864854	0.0018677505873542274	False	False	0.0023122264598864854
2854	SCFD2	0.6192026365613003	0.8903166622504065	0.0023149140247098314	0.005203714417193391	False	False	0.0023149140247098314
9748	LYRM9	0.69407802687388	0.9143559794906887	0.002315753111940018	0.009335013456808084	False	False	0.002315753111940018
5837	RMI1	0.7258704730676804	0.925813375215528	0.0023163644565192564	0.007968903329940375	False	False	0.0023163644565192564
5690	CDC37L1	0.8347850291291451	0.9597651760698672	0.0023172243697735704	0.031387937023313175	False	False	0.0023172243697735704
5658	CPSF1	0.7772818325020537	0.9436581673604171	0.002317691947605604	0.019167450385752308	False	False	0.002317691947605604
4185	ARHGAP18	0.698655027959631	0.9154100611289454	0.0023216260507440906	0.008158021400937082	False	False	0.0023216260507440906
7724	CEP83	0.5913740628395852	0.8792171696998622	0.002321879322069775	0.00472925532537777	False	False	0.002321879322069775
4675	RASA4	0.419617414278707	0.7933797506610794	0.002322626203757653	0.0016284802199835221	False	False	0.002322626203757653
8537	PPP1R13B	0.620278544496439	0.890811495445692	0.0023247818652067003	0.0038573109686768255	False	False	0.0023247818652067003
4157	CALHM6	0.44460413769374496	0.8088329841276263	0.00232861368569443	0.0014873115425900597	False	False	0.00232861368569443
11936	ZC3H7B	0.6979188372397023	0.914951027754298	0.002330456284974328	0.008879065766810247	False	False	0.002330456284974328
5360	CLU	0.6895181944042386	0.9133263458992588	0.002331578203048316	0.008660629370988097	False	False	0.002331578203048316
31	SLC35E2A	0.6862515104613105	0.9118209071098281	0.0023350527900415285	0.009753795304933557	False	False	0.0023350527900415285
4519	POM121	0.7464041649694944	0.9347531825720959	0.002336525391489541	0.015370288359259493	False	False	0.002336525391489541
11039	MAST1	0.5450856221930673	0.8634749297683536	0.002337318459924477	0.001217769088961866	False	False	0.002337318459924477
6170	PHRF1	0.7582365978031964	0.9379714970202503	0.0023382949317331844	0.019414790788186594	False	False	0.0023382949317331844
10237	16,00 ARL	0.8569243241444067	0.9661162967917889	0.002338856562577408	0.05414994599982033	False	False	0.002338856562577408
9220	ITGAL	0.8817049704769936	0.9717507324764243	0.0023396949780003645	0.06810416820713522	False	False	0.0023396949780003645
9993	HOXB7	0.4870442633507711	0.8305453276014961	0.0023408074907731334	0.002919376963777104	False	False	0.0023408074907731334
3190	CCDC152	0.6451923392363472	0.9007358588795337	0.0023420845963172355	0.005098635722189881	False	False	0.0023420845963172355
7078	TSPAN14	0.8539023977126622	0.9657463483513326	0.0023430163929451524	0.05430928514430533	False	False	0.0023430163929451524
10102	LRRC37A3	0.39135214677322583	0.7720065910604486	0.0023439177902959147	0.0011404042420025118	False	False	0.0023439177902959147
2407	NECTIN3	0.31890109568816427	0.717483130599653	0.0023449847881288556	0.000556821546618843	False	False	0.0023449847881288556
2539	SLC25A36	0.844804490215283	0.9620736871552978	0.0023455047669248236	0.04169594167830726	False	False	0.0023455047669248236
8012	PROSER1	0.7587559295726591	0.9379714970202503	0.0023476169288557326	0.017825376192260718	False	False	0.0023476169288557326
9614	SLC16A11	0.4020332049901869	0.7806399125618305	0.0023479558556032338	0.0011850799630367238	False	False	0.0023479558556032338
2090	NR2C2	0.7299590924554988	0.9271686431869164	0.00234944290090669	0.012561421354412832	False	False	0.00234944290090669
4020	CD2AP	0.7733456606876086	0.9428133921875931	0.0023503068450043837	0.021735044006975228	False	False	0.0023503068450043837
11564	ZNF480	0.7776661288160006	0.9436581673604171	0.0023540824016366063	0.01981645642277129	False	False	0.0023540824016366063
3100	AGA	0.7821789273954803	0.9449766396228622	0.002354584913444596	0.02482996659270647	False	False	0.002354584913444596
3176	CPLANE1	0.6969182667375006	0.9148388834894038	0.002357857958268829	0.010168842349607563	False	False	0.002357857958268829
5864	FAM120AOS	0.8348187622662048	0.9597651760698672	0.0023584249635708924	0.03802110602475031	False	False	0.0023584249635708924
350	RIMS3	0.3173160711090164	0.7164881502068218	0.002361443225503173	0.00019937134333754592	False	False	0.002361443225503173
3135	CLPTM1L	0.7169657857296643	0.9234280671781496	0.002363178671529897	0.01083975627486911	False	False	0.002363178671529897
5776	MSMP	0.3173160914274133	0.7164881502068218	0.0023635592503256538	0.00019954999455678232	False	False	0.0023635592503256538
4636	ZCWPW1	0.6575435564296358	0.9031190690884991	0.0023684261578029026	0.006790632268283542	False	False	0.0023684261578029026
5380	PPP2CB	0.5349096991959622	0.8566184278053691	0.00237175429081999	0.0044227722893728505	False	False	0.00237175429081999
8273	FBXO33	0.6881564049830402	0.9123985800453931	0.002372000844073375	0.008442048389529798	False	False	0.002372000844073375
9116	XYLT1	0.5023853541436537	0.8409789271085525	0.0023726555202189447	0.00193904064113743	False	False	0.0023726555202189447
6304	ARL14EP	0.845135221642981	0.9622012680245562	0.0023744300990168124	0.04563402259424028	False	False	0.0023744300990168124
6775	IFT46	0.5892601769466701	0.8782903524358439	0.0023753679419097986	0.005037183105609659	False	False	0.0023753679419097986
975	ZBTB37	0.6447521356884713	0.9007358588795337	0.0023811387660149217	0.007429969330941243	False	False	0.0023811387660149217
10946	ZNF121	0.6677942082933135	0.906423845021808	0.0023829499583068207	0.008708068181561309	False	False	0.0023829499583068207
8606	BMF	0.47980341673534666	0.8269428878932188	0.002384848485538611	0.0028604801009693664	False	False	0.002384848485538611
1444	VRK2	0.7503021243634195	0.9354243889897378	0.002387906552049265	0.017811654457724674	False	False	0.002387906552049265
553	LRRC8C	0.7638092140865123	0.9396864212251941	0.002388121530362844	0.014358393693766475	False	False	0.002388121530362844
8206	DHRS4L2	0.6820451693271576	0.9100614964525051	0.002393899072540266	0.009299013381360115	False	False	0.002393899072540266
4568	SLC25A40	0.6851190274195451	0.9109364891529456	0.0023971963024247765	0.010501728854411623	False	False	0.0023971963024247765
5928	DNAJC25	0.6578189393819825	0.9031190690884991	0.0023977162812207444	0.0074997363921661	False	False	0.0023977162812207444
10557	ZNF341	0.5582011779445855	0.8685182505578147	0.002400522420020174	0.0032556127010397165	False	False	0.002400522420020174
4619	ZSCAN21	0.6161085665356294	0.8894458561908692	0.002403104175204806	0.006681203902956013	False	False	0.002403104175204806
1688	NIFK	0.8536728213655127	0.9657463483513326	0.0024037692643624395	0.0586260988917277	False	False	0.0024037692643624395
9276	ADCY7	0.7896746420922252	0.9478654924699016	0.0024050806320752684	0.0275022063760305	False	False	0.0024050806320752684
8402	HEATR4	0.3173160470492598	0.7164881502068218	0.0024059675855705874	0.00020313043497354895	False	False	0.0024059675855705874
5054	MED12	0.7194234649939868	0.9242157109766211	0.0024073110320786454	0.01333385839316277	False	False	0.0024073110320786454
1560	MRPL35	0.7843241260928713	0.9455780152947058	0.002410890420999728	0.02490057974732901	False	False	0.002410890420999728
4067	ELOVL4	0.4835893214804179	0.8291631336849143	0.002412839333773763	0.002832976256059746	False	False	0.002412839333773763
419	MOB3C	0.6769367032796246	0.9086375231573552	0.0024133653588348	0.008716598412581038	False	False	0.0024133653588348
1044	NAV1	0.3816740517526296	0.7644106479469963	0.002414486710071438	0.0004305350408063792	False	False	0.002414486710071438
2678	ATP13A3	0.715349161402409	0.9224569376865311	0.0024149441058251425	0.010309249533072093	False	False	0.0024149441058251425
4942	MED14	0.7446538590667086	0.933835538965496	0.002418260146312091	0.013594193392198828	False	False	0.002418260146312091
5217	MTM1	0.6529281163229763	0.9024078759613641	0.002418950764144462	0.007793453164163019	False	False	0.002418950764144462
8761	PLEKHO2	0.6389859968424189	0.8987171383762157	0.002419779102458969	0.007777577459443646	False	False	0.002419779102458969
11999	MAPK11	0.44540824167041104	0.8090360914050885	0.0024245089612613116	0.002001319533561182	False	False	0.0024245089612613116
9652	RNF227	0.5026247919301019	0.8411403368151642	0.0024280097487364917	0.0026280140461309902	False	False	0.0024280097487364917
3747	H2BC10	0.25098677874175	0.7112400574172983	0.002428660645966393	0.0005116743632340942	False	False	0.002428660645966393
4847	SMARCD3	0.6407703299560321	0.8996172850409572	0.002431367777175311	0.005453928618492561	False	False	0.002431367777175311
158	DDOST	0.9008026750875315	0.9763329832354771	0.0024373811236904396	0.14253838117639278	False	False	0.0024373811236904396
7856	PRKAB1	0.7526948998347311	0.9362977658331509	0.0024380260586311753	0.01823066534476999	False	False	0.0024380260586311753
7437	ITPR2	0.7994069852578994	0.951404561482345	0.0024383001559809877	0.028820092517827436	False	False	0.0024383001559809877
10034	COIL	0.8293026434001769	0.9591026949506403	0.002442261131408672	0.03776000420065298	False	False	0.002442261131408672
4820	ZNF467	0.4329250253414404	0.8018199433297275	0.002454007009016818	0.0015010457400678788	False	False	0.002454007009016818
4697	COG5	0.745124697100387	0.9341257393149155	0.002454125247089286	0.017702429843652858	False	False	0.002454125247089286
4209	TNFAIP3	0.928132740155533	0.9838357594349406	0.0024543859082945	0.17901721870474024	False	False	0.0024543859082945
5883	CCDC180	0.387563020262249	0.7708663860914499	0.0024562856111889427	0.0012290862196659065	False	False	0.0024562856111889427
11440	DMWD	0.5785226573697495	0.875920902485767	0.0024567802292619805	0.00436428142084789	False	False	0.0024567802292619805
9615	DLG4	0.40920747417295134	0.7862398101122049	0.002459415729025007	0.0012957993064396595	False	False	0.002459415729025007
8590	EMC4	0.8835459572330759	0.9722311594885568	0.002460577283725561	0.10437982921484823	False	False	0.002460577283725561
9288	GNAO1	0.753562107592262	0.9366231167354137	0.002460628341075036	0.01731491353222411	False	False	0.002460628341075036
2914	SCD5	0.5605590648992258	0.8694312255438357	0.0024618503584262837	0.005173020175448838	False	False	0.0024618503584262837
2511	DNAJC13	0.7246393108574032	0.9256378258821274	0.002463530548308346	0.01438674324569399	False	False	0.002463530548308346
5679	CBWD1	0.5855721211211571	0.8769078105863156	0.0024646941184305895	0.005759126428404415	False	False	0.0024646941184305895
10867	DPP9	0.7922157782008119	0.9490614318134383	0.0024648768499971312	0.02808124756548318	False	False	0.0024648768499971312
242	RCC1	0.6685772455540411	0.9066157969948015	0.002468151238435824	0.009752027519312994	False	False	0.002468151238435824
10255	RFNG	0.5382093040964062	0.8584347178421731	0.0024684552312073684	0.0026184302981263514	False	False	0.0024684552312073684
7147	GOT1	0.7657599028395842	0.9407067699333426	0.002470213686631718	0.02020811642022505	False	False	0.002470213686631718
7641	OS9	0.8731580602987387	0.9708263913618425	0.0024754967786879095	0.0817922174148412	False	False	0.0024754967786879095
2836	TMEM33	0.816315013544507	0.9567869175292981	0.0024757869994112406	0.03297661154118553	False	False	0.0024757869994112406
5565	EXT1	0.28433289858744354	0.7164881502068218	0.002476465104833954	0.0007102569199871011	False	False	0.002476465104833954
397	HPDL	0.16054242467376165	0.6117800245926935	0.002477071830738487	0.00020913360656074889	False	False	0.002477071830738487
1897	NDUFS1	0.8237358179580309	0.9575654142346395	0.002477754050980484	0.035824277760363205	False	False	0.002477754050980484
8221	MDP1	0.7699819663877563	0.9410369471670998	0.0024778292933902366	0.019441869265298343	False	False	0.0024778292933902366
11393	PLAUR	0.37610975016059645	0.7610836041870112	0.002477884045679476	0.001181273144095745	False	False	0.002477884045679476
9073	RBFOX1	0.4755285204158425	0.8248096549337556	0.0024805111478521285	0.002438903121906928	False	False	0.0024805111478521285
10335	SS18	0.8295748808177964	0.9591026949506403	0.0024809572278528037	0.03659996737301109	False	False	0.0024809572278528037
11296	PSMD8	0.9014484630252633	0.9764382204885659	0.002482268595565633	0.16754022483309056	False	False	0.002482268595565633
7199	ATP5MD	0.9167553872506649	0.980327791483799	0.002482419080385138	0.23888714634594013	False	False	0.002482419080385138
12135	S100B	0.3752810890509477	0.7606783730199201	0.0024834152025553207	0.0010330594840589887	False	False	0.0024834152025553207
4931	POLA1	0.46386676589034825	0.818310044632996	0.002483606835567659	0.0028322329017688415	False	False	0.002483606835567659
11492	NUCB1	0.8769723440503092	0.9708769280916607	0.0024843538852073444	0.08539273556758065	False	False	0.0024843538852073444
2682	XXYLT1	0.605523197724417	0.8845555834005072	0.0024861932934029003	0.0062516232893562815	False	False	0.0024861932934029003
6839	ZBTB44	0.8120200469487527	0.9558482750183307	0.002488159001357684	0.03398396129924228	False	False	0.002488159001357684
7564	MAP3K12	0.6094838063390184	0.8863079176595744	0.002488482140635282	0.0068768648299718255	False	False	0.002488482140635282
2595	KPNA4	0.7957893544413384	0.9499834673704879	0.002491268125217813	0.029488400039720586	False	False	0.002491268125217813
11819	THOC5	0.7482353973235025	0.9352785711501279	0.0024960702032973733	0.017022309611735724	False	False	0.0024960702032973733
3649	WRNIP1	0.6910435354799679	0.9137412452290352	0.002497833025468717	0.009342384131056222	False	False	0.002497833025468717
3841	LY6G5C	0.6843299321343899	0.9106990112065235	0.0025008373474009766	0.010535828704026955	False	False	0.0025008373474009766
11852	YWHAH	0.769327185223498	0.9410369471670998	0.002503242417284136	0.019094631037001736	False	False	0.002503242417284136
454	HSPB11	0.8750442994368515	0.9708769280916607	0.0025067223787351885	0.09566165081163916	False	False	0.0025067223787351885
10482	RASSF2	0.695944299255955	0.9148388834894038	0.002507766367170504	0.011314544892552764	False	False	0.002507766367170504
6159	IFITM2	0.9548387517119831	0.9893693046369798	0.0025087109281357895	0.4257936474853377	False	False	0.0025087109281357895
1200	MAP10	0.29046271899297726	0.7164881502068218	0.002508822616087766	0.000741003266009872	False	False	0.002508822616087766
2965	SLC9B1	0.5219712144461746	0.8504739805205618	0.002511180827416638	0.0029552968719994215	False	False	0.002511180827416638
4455	MRPL32	0.7869777014376075	0.9468151759910731	0.002515447811037556	0.03045119011892485	False	False	0.002515447811037556
3203	ITGA1	0.7088137874833629	0.9202843358313293	0.0025189223980307688	0.011028483887309582	False	False	0.0025189223980307688
11577	ZNF888	0.33412671762575075	0.7294603896495372	0.002519039712368296	0.0009288007650360801	False	False	0.002519039712368296
5866	PHF2	0.6722643154467702	0.9073832636374478	0.0025205186120090895	0.009874373774669694	False	False	0.0025205186120090895
8301	FRMD6	0.28274582971603074	0.7164881502068218	0.002521456622853883	0.0007016968603614432	False	False	0.002521456622853883
12038	CCT8	0.879844733398621	0.9710817079881117	0.002521803107432721	0.09768947451544643	False	False	0.002521803107432721
4354	DAGLB	0.633020503999874	0.8955165590559853	0.0025232367440613974	0.007390541505208929	False	False	0.0025232367440613974
6734	TIMM8B	0.8558916538904925	0.9660952975697323	0.0025258984443063915	0.06234238837741586	False	False	0.0025258984443063915
5489	SNX16	0.5405819532445337	0.8596529062584349	0.002527316965272395	0.00391033678588208	False	False	0.002527316965272395
6610	STARD10	0.4150215287005502	0.7906141449915506	0.0025290304096123387	0.001428205038271694	False	False	0.0025290304096123387
2017	RNPEPL1	0.7338433338719239	0.9290375203324069	0.0025422959151745923	0.01518733268490871	False	False	0.0025422959151745923
1674	RABL2A	0.5148326672393922	0.848185623372982	0.0025450086727690615	0.0038820870407427063	False	False	0.0025450086727690615
6508	LTBP3	0.7149989597191825	0.9224569376865311	0.0025464261860242195	0.01477427661674621	False	False	0.0025464261860242195
2630	DNAJC19	0.8772466960183233	0.9708769280916607	0.002546590106988323	0.08838786332194931	False	False	0.002546590106988323
6107	TMEM250	0.6476407117687949	0.901353053317639	0.0025471880154229634	0.009187214807914332	False	False	0.0025471880154229634
11853	RTCB	0.842567403858117	0.96187115407444	0.002547944470363868	0.05202469635820004	False	False	0.002547944470363868
2302	DNAH1	0.5732305587305271	0.8736604123279593	0.0025530280356727696	0.0050378876777734324	False	False	0.0025530280356727696
12045	URB1	0.48362092764539755	0.8291631336849143	0.002553205728685087	0.003753681725591752	False	False	0.002553205728685087
3474	SRA1	0.8553213854564468	0.9657463483513326	0.0025559201657976306	0.06396601291957485	False	False	0.0025559201657976306
8767	CLPX	0.7940090285115913	0.949797251090089	0.002556086773990654	0.03262556948690283	False	False	0.002556086773990654
3172	LMBRD2	0.7273395120376761	0.9261414462112129	0.0025564482062803576	0.013878471455580655	False	False	0.0025564482062803576
1246	ZNF124	0.6055489860195382	0.8845555834005072	0.002557685003390664	0.006249572965473157	False	False	0.002557685003390664
9706	MED9	0.7283402876990741	0.926241009191137	0.0025584918438738137	0.016336357703590376	False	False	0.0025584918438738137
3079	TRIM61	0.5812585651398973	0.876660668387174	0.0025592341908628894	0.004642850546727852	False	False	0.0025592341908628894
5518	NDUFAF6	0.7130961562808136	0.9216734519647523	0.002559819334960161	0.01304808059709791	False	False	0.002559819334960161
6527	C11orf68	0.5822958432487522	0.876660668387174	0.0025619845696622343	0.005733371382920149	False	False	0.0025619845696622343
9823	PEX12	0.36303204563928926	0.7527491543900863	0.0025633815927968797	0.0014745039321058511	False	False	0.0025633815927968797
4800	EPHA1	0.5543585271177754	0.8675793625346925	0.002563585486291164	0.004496298521045159	False	False	0.002563585486291164
1404	DYNC2LI1	0.5870769483126573	0.8773423835150702	0.0025644648819551463	0.005644019689062463	False	False	0.0025644648819551463
9633	TMEM102	0.7713120140136701	0.9416735486437507	0.0025648740125581754	0.02052670445739421	False	False	0.0025648740125581754
4589	SGCE	0.36719511512610614	0.7564476601100502	0.0025650043431607824	0.0011466037479516316	False	False	0.0025650043431607824
4311	SUN1	0.6816833074873692	0.9100614964525051	0.002569212543649082	0.009688360978188659	False	False	0.002569212543649082
5662	CYHR1	0.7228039177502548	0.9250726237075668	0.0025699367518429495	0.01756323691492607	False	False	0.0025699367518429495
3195	CCL28	0.5855452592578747	0.8769078105863156	0.0025709955200373235	0.005614091662256346	False	False	0.0025709955200373235
430	EPS15	0.8742057930836954	0.9708769280916607	0.002572451998111818	0.07889574957688116	False	False	0.002572451998111818
1783	SLC25A12	0.772205569685254	0.9419378948165689	0.0025726777253410756	0.02377261642321523	False	False	0.0025726777253410756
8414	BBOF1	0.4486459646376555	0.8104150003121532	0.002572843661726869	0.002683814672983852	False	False	0.002572843661726869
5243	TMEM187	0.7429522759739176	0.9329062683232386	0.0025758701532977166	0.018273664568206182	False	False	0.0025758701532977166
3414	SEPTIN8	0.39463581390718727	0.7743287871543358	0.0025784740781209362	0.002238747644994012	False	False	0.0025784740781209362
5745	NOL6	0.47478594070049085	0.8246620945179572	0.002578718951856247	0.0030634747152210465	False	False	0.002578718951856247
4246	ULBP2	0.3892601246205396	0.7716255876514704	0.0025832696060800043	0.0013135840061363861	False	False	0.0025832696060800043
9518	GAS8	0.3262344853819511	0.7239193079697964	0.0025834216024657767	0.0009171094193560739	False	False	0.0025834216024657767
344	COL9A2	0.4113232785383175	0.7878840132626981	0.002583798864213336	0.0005917373668735541	False	False	0.002583798864213336
589	DBT	0.5643436849666247	0.8708029339918084	0.0025843510477683886	0.0060152409116901746	False	False	0.0025843510477683886
7432	BCAT1	0.3792397899860678	0.7628244954866817	0.002584727595720766	0.002193897388641087	False	False	0.002584727595720766
3031	RAB33B	0.6696089803497438	0.9068343784118247	0.0025878968463279744	0.01015466655395213	False	False	0.0025878968463279744
2433	ZNF80	0.6520808712835549	0.901872697108578	0.0025932652579023674	0.006474447765977976	False	False	0.0025932652579023674
1909	RPE	0.6728208511849192	0.9074737631609414	0.002593623331155922	0.009182419920588367	False	False	0.002593623331155922
11371	POU2F2	0.6158836190768542	0.8892604502357392	0.002594754654531129	0.008268433504563683	False	False	0.002594754654531129
4197	TBPL1	0.8402553475546671	0.9610037582193048	0.0025958093918821232	0.054340689898058674	False	False	0.0025958093918821232
4460	URGCP	0.6709301591635071	0.9072261149261432	0.002596311903690113	0.008314766029891223	False	False	0.002596311903690113
3038	IL15	0.7339122109305836	0.9290375203324069	0.0025973679846555673	0.016503444668482165	False	False	0.0025973679846555673
3599	NSD1	0.8444453088768021	0.9620736871552978	0.0025982386468255602	0.06392899501071002	False	False	0.0025982386468255602
5867	PTPDC1	0.44552388056813963	0.8090360914050885	0.002598813377910768	0.0016742935969806395	False	False	0.002598813377910768
248	SRSF4	0.8822077515448692	0.9717618710365069	0.0026021405032170103	0.1067877164358727	False	False	0.0026021405032170103
11336	C19orf47	0.4964705435357195	0.8368893648609402	0.0026029335716519462	0.003636125075783766	False	False	0.0026029335716519462
2968	CENPE	0.5909261685412535	0.879102633179558	0.002604538183220641	0.005014734608114949	False	False	0.002604538183220641
2962	MANBA	0.7241333455053858	0.9255656354645064	0.0026071494979233896	0.01637895545930994	False	False	0.0026071494979233896
10107	PRKCA	0.2587085295488907	0.7164881502068218	0.0026073774085261445	0.0006197942849367726	False	False	0.0026073774085261445
10306	IMPA2	0.25989487616980983	0.7164881502068218	0.0026101771651568894	0.0006409451403231441	False	False	0.0026101771651568894
289	AC114490.3	0.4704273125914733	0.8222088742489362	0.002612162355521341	0.001803816825826433	False	False	0.002612162355521341
4669	LRWD1	0.7310419667855168	0.927742653500705	0.002612537391907451	0.01482000569079678	False	False	0.002612537391907451
5634	ZNF623	0.5838131971348677	0.876660668387174	0.002613811138415404	0.005981230094883476	False	False	0.002613811138415404
8548	NUDT14	0.583202692189411	0.876660668387174	0.00261575266130991	0.005942915024143089	False	False	0.00261575266130991
604	PRPF38B	0.8882066275522987	0.9734539403635566	0.0026158131239606038	0.15265387007878894	False	False	0.0026158131239606038
6490	SAC3D1	0.5148392058781974	0.848185623372982	0.0026171184454083633	0.0037519789591035527	False	False	0.0026171184454083633
5059	TAF1	0.7592379367940771	0.937989531550884	0.002617702245891175	0.02171614035477669	False	False	0.002617702245891175
7054	SEC24C	0.7796728284739802	0.9437426920497457	0.0026215476704753104	0.03029065277091507	False	False	0.0026215476704753104
5441	UBXN2B	0.6696360487078917	0.9068343784118247	0.00262445256493754	0.010344682350343602	False	False	0.00262445256493754
5462	ARFGEF1	0.778763652355366	0.9436766497701536	0.0026252775442158977	0.030002514722670553	False	False	0.0026252775442158977
4876	AKAP17A	0.7774516993039899	0.9436581673604171	0.0026308696675978586	0.026447061290099595	False	False	0.0026308696675978586
3679	PAK1IP1	0.7141729229334771	0.9222110195865306	0.00263345746904756	0.011735421067672816	False	False	0.00263345746904756
2366	EBLN2	0.3614635093439872	0.7517981258003021	0.0026365691961607054	0.001147954328360743	False	False	0.0026365691961607054
8878	UBE2Q2L	0.2873721930101062	0.7164881502068218	0.0026370645700168767	0.0007413037068493824	False	False	0.0026370645700168767
8369	GPHN	0.6420344775782555	0.8997149904720882	0.002641183252191788	0.009440768317070015	False	False	0.002641183252191788
290	AC114490.2	0.34921840783566716	0.7424283627997385	0.0026442718019555004	0.0010851045077792613	False	False	0.0026442718019555004
3204	PELO	0.8111118618236259	0.9554294808273908	0.002649005775577126	0.03107996092429873	False	False	0.002649005775577126
10561	AHCY	0.6015421109923891	0.884133722254536	0.0026500705900365695	0.007261009851450534	False	False	0.0026500705900365695
11828	CASTOR1	0.6196233438976454	0.8906547301677362	0.002650174720157209	0.007143373509635836	False	False	0.002650174720157209
4694	PIK3CG	0.8375550545443755	0.9598753026700593	0.0026518757360633988	0.04788898500146327	False	False	0.0026518757360633988
7498	CCDC65	0.3742284313093257	0.7604073864773337	0.0026529368555830777	0.0021855696563547523	False	False	0.0026529368555830777
1415	PIGF	0.7627986673889366	0.9389389582705633	0.0026537379857047728	0.025583612662395352	False	False	0.0026537379857047728
4045	FAM135A	0.5376581896664989	0.8584347178421731	0.0026540097317292806	0.004032406312774511	False	False	0.0026540097317292806
8240	STXBP6	0.20271812139801076	0.660729637574065	0.0026545577584770985	0.0004132563387881087	False	False	0.0026545577584770985
962	FMO4	0.3740424541317211	0.7604073864773337	0.002656158339202413	0.0015458929942999773	False	False	0.002656158339202413
3449	KDM3B	0.7225017903065485	0.9247865679407976	0.002656646911010382	0.013031799000879677	False	False	0.002656646911010382
10739	SLC2A4RG	0.6964530269236748	0.9148388834894038	0.002665598070542007	0.013493512835463918	False	False	0.002665598070542007
2884	ANKRD17	0.7828712555662422	0.9452299329335919	0.002666902720182537	0.03412945229123932	False	False	0.002666902720182537
5976	ZBTB26	0.5204257077843211	0.8502582902657819	0.0026678170498224754	0.0041562004411570515	False	False	0.0026678170498224754
9027	SRRM2	0.8925502803639142	0.9737108660558775	0.0026680743519915395	0.1463300721421537	False	False	0.0026680743519915395
4680	NAPEPLD	0.6545905757004614	0.9027366737792842	0.0026683591982570314	0.009343197001432588	False	False	0.0026683591982570314
3211	ESM1	0.5412498796615095	0.860006875553197	0.002673193523083628	0.003976496066246307	False	False	0.002673193523083628
204	CEP85	0.5072698228355488	0.8440978707924299	0.0026757111206778014	0.003067577368213794	False	False	0.0026757111206778014
10551	SNTA1	0.4738652466125016	0.8241343652517619	0.002676927427667595	0.0019115294620625344	False	False	0.002676927427667595
7411	H4-16	0.5285921140006064	0.8525749399409204	0.0026798689356238555	0.003894638306960153	False	False	0.0026798689356238555
8950	RAB11FIP3	0.45973628958926693	0.815753686893286	0.0026824013129770874	0.002584790213667809	False	False	0.0026824013129770874
9247	BCKDK	0.77043556152139	0.9411811725180299	0.002684848034908503	0.023988149280523226	False	False	0.002684848034908503
2650	FAM131A	0.5379817736523297	0.8584347178421731	0.0026849407443062336	0.0047673131965983205	False	False	0.0026849407443062336
5267	FUNDC2	0.8480239453004773	0.9628959703934209	0.002691012538050367	0.07043350301432257	False	False	0.002691012538050367
5470	RDH10	0.5258770568771236	0.8506778247246749	0.0026932855978128445	0.003919896025562842	False	False	0.0026932855978128445
4402	HOXA1	0.5256047951950196	0.8506778247246749	0.0026959944925157415	0.002054356508383786	False	False	0.0026959944925157415
8664	CATSPER2	0.4134225395037415	0.7897189561842337	0.0026970243729992284	0.0015196107484777564	False	False	0.0026970243729992284
11842	RNF185	0.6523940518288794	0.9019154876892196	0.0026974672619155616	0.011577849407977403	False	False	0.0026974672619155616
11644	ZNF582	0.618049954705613	0.8899646979069807	0.0026998259770998558	0.005185259010048625	False	False	0.0026998259770998558
6137	TPRN	0.3959233428275243	0.7755207066373022	0.002703255553008663	0.0020265026211683437	False	False	0.002703255553008663
5626	ZC3H3	0.7231623177508784	0.9252479954072482	0.0027071439732555143	0.018498815940805834	False	False	0.0027071439732555143
4234	STXBP5	0.5494844414220581	0.8652724878778674	0.0027113622508522627	0.005975856699242506	False	False	0.0027113622508522627
349	ZNF684	0.6658715484689398	0.9057568806457498	0.0027128892686859	0.006532798709240046	False	False	0.0027128892686859
6594	FADD	0.7949791450897485	0.9499425249125661	0.002713606758807468	0.03803580090864831	False	False	0.002713606758807468
1071	MDM4	0.8097019751360498	0.9550573353337609	0.0027156544272443034	0.03913066896934609	False	False	0.0027156544272443034
6831	ST3GAL4	0.6590165314261387	0.9040246599610111	0.0027185163260438176	0.011002223300691168	False	False	0.0027185163260438176
6240	EIF3F	0.9167881364678998	0.980327791483799	0.0027200346103834656	0.3291235165231802	False	False	0.0027200346103834656
229	FAM76A	0.7223697928827635	0.9247865679407976	0.0027215287096628363	0.014804393424079685	False	False	0.0027215287096628363
2893	NAAA	0.8060885954978642	0.9536377500594766	0.0027216039520725887	0.03845404760854401	False	False	0.0027216039520725887
584	AC118553.2	0.35822957174457504	0.7503302087662813	0.0027217844162897298	0.0011016472863158134	False	False	0.0027217844162897298
7455	H3-5	0.42685491756277505	0.7990283888114135	0.002722676996170599	0.0020542439256799765	False	False	0.002722676996170599
3996	DLK2	0.23749127747435836	0.6977773532002552	0.0027242853236730345	0.00047037764896397713	False	False	0.0027242853236730345
9535	RILP	0.27398654946410117	0.7164881502068218	0.002729291190276999	0.0006770131017678714	False	False	0.002729291190276999
4158	RWDD1	0.8965558039435323	0.9750541717629225	0.002734588642212731	0.14409301833100466	False	False	0.002734588642212731
3121	CYP4V2	0.7047472076797843	0.9177779051791103	0.002735349127997015	0.014409057115371344	False	False	0.002735349127997015
4915	BCLAF3	0.5185304866194793	0.8496851053114305	0.002737338349204846	0.002276764343734605	False	False	0.002737338349204846
1768	FASTKD1	0.629255367638101	0.8950339648762976	0.002737590276916071	0.00923835061249871	False	False	0.002737590276916071
5785	RNF38	0.7446981313379291	0.933835538965496	0.0027429969815025703	0.020185875310280522	False	False	0.0027429969815025703
5151	LONRF3	0.3173160586487678	0.7164881502068218	0.0027443840954805743	0.00023170218019261154	False	False	0.0027443840954805743
6307	ELP4	0.7405479745402367	0.9319468936032034	0.0027444239000589477	0.020689610326675194	False	False	0.0027444239000589477
10558	CHMP4B	0.798866122144854	0.9513182515214993	0.002747613640786669	0.03054205988675436	False	False	0.002747613640786669
7006	HNRNPH3	0.8837542070956853	0.9723693516103775	0.002748615977173729	0.1154964528576763	False	False	0.002748615977173729
10986	TIMM29	0.7801835783525466	0.9439723752479948	0.002748852453318665	0.027302421065370775	False	False	0.002748852453318665
1581	ASTL	0.24570463577211138	0.7058083713050199	0.00275621189158282	0.000609799018346712	False	False	0.00275621189158282
5306	ZDHHC2	0.5591892395436904	0.8690383353843109	0.0027571311338131276	0.005878873529479228	False	False	0.0027571311338131276
9558	P2RX5-TAX1BP3	0.33040115255081026	0.7266278016843489	0.0027579063993564703	0.0010253569737332466	False	False	0.0027579063993564703
5557	NUDCD1	0.6410027354753038	0.8996427778187628	0.002759780069720753	0.01221313329619101	False	False	0.002759780069720753
3096	CEP44	0.6915785349208621	0.9137412452290352	0.0027623933998451914	0.014196597905842084	False	False	0.0027623933998451914
6968	WASHC2C	0.7521228617825608	0.9358177727044915	0.0027627615502071948	0.025464488476675262	False	False	0.0027627615502071948
8978	UNKL	0.7045952455283329	0.9177779051791103	0.002765231113584428	0.014444638210352545	False	False	0.002765231113584428
6083	SURF6	0.7249393318614084	0.9256638120408164	0.0027662468861160863	0.01955120662455403	False	False	0.0027662468861160863
805	ATP8B2	0.6092666886790745	0.8861801576299421	0.00276840808997478	0.007535314823853036	False	False	0.00276840808997478
11060	DCAF15	0.7058094434411701	0.9187626747025243	0.0027710005940750912	0.015186430144338074	False	False	0.0027710005940750912
10429	NFATC1	0.5857799029708105	0.8769078105863156	0.0027728373150417277	0.009202165257757277	False	False	0.0027728373150417277
9758	PIGS	0.7816807451183794	0.9446864954380341	0.0027735077786572005	0.029945644073709744	False	False	0.0027735077786572005
6650	KCTD21	0.5510566929639702	0.8657949836278674	0.0027772353010724828	0.0035210765450428244	False	False	0.0027772353010724828
5880	ZNF510	0.5968559634196597	0.8823644349677009	0.0027799315993898184	0.00651573560302162	False	False	0.0027799315993898184
11246	LIN37	0.7604075036496907	0.9382081792070344	0.002786051763254507	0.02145735513980464	False	False	0.002786051763254507
10233	TSPAN10	0.5140379146146353	0.8478762241563553	0.0027865873615685707	0.0012371051823250288	False	False	0.0027865873615685707
7671	DYRK2	0.771790600728405	0.9419378948165689	0.0027877823386788137	0.02361624550906638	False	False	0.0027877823386788137
10985	YIPF2	0.7322654840561693	0.9286942198331772	0.002787889827835603	0.02093872267121141	False	False	0.002787889827835603
2659	TRA2B	0.8760238761188257	0.9708769280916607	0.002788967406632415	0.11245253492111634	False	False	0.002788967406632415
924	UHMK1	0.8636366894109322	0.9691491013941944	0.0027893113719341407	0.08289410652715618	False	False	0.0027893113719341407
8025	RGCC	0.6605201508926297	0.904481280640286	0.0027939253439893197	0.011145394681520449	False	False	0.0027939253439893197
6731	DLAT	0.5773276115332051	0.8752551481460358	0.0027976995570070822	0.006631825641324069	False	False	0.0027976995570070822
11217	KIAA0355	0.5591269839259938	0.8690383353843109	0.002798790571948493	0.006881050267263064	False	False	0.002798790571948493
10264	OGFOD3	0.7175930069115083	0.9234561096506312	0.002799853370986247	0.01592021511082975	False	False	0.002799853370986247
7022	MACROH2A2	0.4419598579856987	0.8070123889298004	0.0028000471873720826	0.0025080331896706253	False	False	0.0028000471873720826
6454	C11orf95	0.28547883763289783	0.7164881502068218	0.002801093527132703	0.0008201461622534096	False	False	0.002801093527132703
282	AZIN2	0.458007364051753	0.815622967976858	0.002801946050507488	0.002679449059558007	False	False	0.002801946050507488
11973	RTL6	0.5130088064446547	0.8478762241563553	0.0028025634413517964	0.003930948198989816	False	False	0.0028025634413517964
7142	GOLGA7B	0.3720986160737252	0.7584358650510205	0.002803859231534481	0.0004646759955574411	False	False	0.002803859231534481
8669	MFAP1	0.812410720287612	0.9560069588817116	0.0028066332495507293	0.04197273723039059	False	False	0.0028066332495507293
7912	KMT5A	0.5243206037839379	0.8506778247246749	0.002810220028351341	0.004761069627919938	False	False	0.002810220028351341
3463	STING1	0.7073405100147626	0.9195895688885558	0.0028111746664250753	0.016176375679541406	False	False	0.0028111746664250753
8309	STYX	0.7833453461404138	0.9452456025842108	0.002812389293896794	0.03063715737147575	False	False	0.002812389293896794
5609	CHRAC1	0.8002628670754127	0.9514344153434485	0.0028133298240187	0.03639711299973815	False	False	0.0028133298240187
5259	FAM3A	0.7723362233703823	0.9419378948165689	0.002817409037518852	0.02806546939173425	False	False	0.002817409037518852
11725	ATP6V1E1	0.8455488125841929	0.9623785301527166	0.002820461729571667	0.07613810620610358	False	False	0.002820461729571667
11257	WDR62	0.27561260055485526	0.7164881502068218	0.002822603534996597	0.0007604338541049711	False	False	0.002822603534996597
4777	HIPK2	0.6502521328708577	0.901353053317639	0.0028234311175279704	0.00995767882036128	False	False	0.0028234311175279704
3043	ANAPC10	0.603610978017289	0.884133722254536	0.0028258704495798563	0.007923635517837403	False	False	0.0028258704495798563
1254	SH3YL1	0.6299244210565127	0.8950780603588233	0.0028298724052485662	0.00929380314923512	False	False	0.0028298724052485662
1340	EIF2B4	0.7374043520389573	0.9310717174793579	0.0028358299917636107	0.023544630242579315	False	False	0.0028358299917636107
11452	STRN4	0.5403512342181962	0.8596497715618782	0.0028378957989956544	0.005144251505800424	False	False	0.0028378957989956544
8556	AL928654.3	0.2206273109540808	0.6792041504194851	0.00284046002421038	0.0004160986264206658	False	False	0.00284046002421038
6494	TMEM262	0.28876029208337906	0.7164881502068218	0.002841485432976993	0.0008529422648500496	False	False	0.002841485432976993
8344	MNAT1	0.8040421615489042	0.9534221720060242	0.002842889342135745	0.04247639531051567	False	False	0.002842889342135745
6142	NELFB	0.6303279157019681	0.8952604772279945	0.002845160050572918	0.008940072753999388	False	False	0.002845160050572918
339	MFSD2A	0.19388055289678138	0.6488241660668107	0.0028464059380748047	0.0004058191125699655	False	False	0.0028464059380748047
4289	QKI	0.662994208385788	0.9053189979353288	0.0028489880081690754	0.010044943582025906	False	False	0.0028489880081690754
7055	FUT11	0.7636660758726176	0.9396864212251941	0.002849311819253903	0.026449749617264536	False	False	0.002849311819253903
183	STPG1	0.42431804671618345	0.7974086911174229	0.002853435707934846	0.0023505119548879894	False	False	0.002853435707934846
4261	TIAM2	0.2745112060102601	0.7164881502068218	0.0028535931627543614	0.0007881173678886265	False	False	0.0028535931627543614
4351	USP42	0.7604247879418402	0.9382081792070344	0.0028536866279352258	0.025407907544242905	False	False	0.0028536866279352258
4653	TRIP6	0.3704260838182646	0.7583618942490273	0.0028537279440798667	0.0024590054396878363	False	False	0.0028537279440798667
5003	GSPT2	0.6319624319675978	0.8954964378767274	0.0028609125865003836	0.009382473351245854	False	False	0.0028609125865003836
5341	CHMP7	0.6814188468997987	0.9100614964525051	0.002861879988911487	0.01621599285706657	False	False	0.002861879988911487
4802	TCAF2C	0.4509616418898691	0.811229718995891	0.002864217878071653	0.0026742962062419025	False	False	0.002864217878071653
10137	TMEM104	0.623663483189979	0.8923973623896205	0.002864920588434163	0.006962314610962392	False	False	0.002864920588434163
10698	VAPB	0.7483789883209828	0.9352785711501279	0.0028678751966314075	0.02476195547313581	False	False	0.0028678751966314075
9827	HEATR9	0.5110987683464147	0.8471820161526102	0.0028700071768755996	0.003979985841768036	False	False	0.0028700071768755996
7425	RECQL	0.8446291114450951	0.9620736871552978	0.0028758186453181336	0.06858044801076842	False	False	0.0028758186453181336
11302	ACTN4	0.9085427279721237	0.9789973226586863	0.0028774417315856515	0.17124098769989501	False	False	0.0028774417315856515
1670	IL1RN	0.1568383258429498	0.6117800245926935	0.0028785031870089454	0.00024302555360952905	False	False	0.0028785031870089454
11127	IFI30	0.32252498549214237	0.7212664266813823	0.0028792945759258063	0.0010265004294667478	False	False	0.0028792945759258063
6298	GAS2	0.36568804461689	0.7551946047802803	0.0028829132655698395	0.0017893027893705032	False	False	0.0028829132655698395
1326	SLC35F6	0.6024572582309417	0.884133722254536	0.002883246817859501	0.007868446622477546	False	False	0.002883246817859501
3544	TIMD4	0.3173160985888706	0.7164881502068218	0.0028833133267752646	0.00024343166289748287	False	False	0.0028833133267752646
6628	XRRA1	0.5959464202560382	0.8821086877402513	0.002886148353285581	0.00762768626503877	False	False	0.002886148353285581
7876	SPPL3	0.5798446946718575	0.8764730330795502	0.0028863801267799078	0.007790799508081852	False	False	0.0028863801267799078
2925	GPAT3	0.25065303856116655	0.7107766677205879	0.0028908826208228697	0.0006729268099262516	False	False	0.0028908826208228697
1378	STRN	0.6725144642547387	0.9074085390030387	0.002894922155708504	0.0135767926834273	False	False	0.002894922155708504
4606	PTCD1	0.3592871523875232	0.7508073855985851	0.002901885773550373	0.002351774989682454	False	False	0.002901885773550373
8050	NUDT15	0.515789165642703	0.8483978426050024	0.002902645923431042	0.004188933248993907	False	False	0.002902645923431042
4413	NOD1	0.5789015319489124	0.8760412002288306	0.002903016089214735	0.006567624289778088	False	False	0.002903016089214735
8727	TCF12	0.7830817349087896	0.9452427345030366	0.0029032713759621093	0.035638425524270066	False	False	0.0029032713759621093
1960	WDFY1	0.6146772908822704	0.8886347489416212	0.0029041500998188614	0.007392884871369656	False	False	0.0029041500998188614
2837	SLC30A9	0.7561441422909307	0.9375981892493296	0.002905703318134466	0.02633936376427457	False	False	0.002905703318134466
9334	CES4A	0.38054927833553953	0.7634610409313904	0.002907404166088849	0.002032127049059042	False	False	0.002907404166088849
8228	DHRS1	0.7426244381602762	0.9328803146176131	0.0029153343465827836	0.020023811216219194	False	False	0.0029153343465827836
160	EIF4G3	0.6608476700227488	0.904481280640286	0.002918439439599533	0.011826563688574175	False	False	0.002918439439599533
7260	LHPP	0.7199593911327973	0.9242524769090451	0.00291927382417911	0.018511566060217925	False	False	0.00291927382417911
9138	METTL9	0.8518045260296319	0.9650431124621528	0.0029206846193619686	0.08167876545364892	False	False	0.0029206846193619686
8236	KHNYN	0.671227402724281	0.9072486084645259	0.0029230829711728292	0.013657622988815864	False	False	0.0029230829711728292
8915	RCCD1	0.45718050042261404	0.8154717348785949	0.0029256287846706596	0.00280418811058237	False	False	0.0029256287846706596
609	TAF13	0.5322543578145431	0.8552753655019106	0.0029277493441919426	0.0053445618069438644	False	False	0.0029277493441919426
4699	DUS4L	0.3506513800403962	0.7433253168886611	0.0029300778280508897	0.001236764368166192	False	False	0.0029300778280508897
2253	DAG1	0.4560424989644257	0.8151245469541653	0.0029303704000995254	0.003835956474062943	False	False	0.0029303704000995254
7223	TCF7L2	0.5567372692664632	0.8685182505578147	0.0029314987003421977	0.006573898192246922	False	False	0.0029314987003421977
4514	TMEM248	0.7431145901862317	0.932931607627126	0.0029331775466098	0.020940876686206013	False	False	0.0029331775466098
5972	MRRF	0.6954951463269059	0.9148388834894038	0.0029349457432389834	0.015760579540031995	False	False	0.0029349457432389834
8685	SQOR	0.6249951890094744	0.8925459132740876	0.002934996800588458	0.011528376537509273	False	False	0.002934996800588458
9134	DCUN1D3	0.3235584144402811	0.7226511329237957	0.002940615292404194	0.0015457538074831333	False	False	0.002940615292404194
9047	NAA60	0.7614252457562884	0.9387483975803539	0.0029445579610848623	0.03151407726560274	False	False	0.0029445579610848623
10928	CD320	0.659861649942736	0.904481280640286	0.002946292567352549	0.012045444038848255	False	False	0.002946292567352549
295	ZMYM4	0.7007680508429075	0.916752979816084	0.002946804484461758	0.017065128740199	False	False	0.002946804484461758
2779	ABLIM2	0.2625047451828431	0.7164881502068218	0.002951105982179114	0.001123046008019218	False	False	0.002951105982179114
7040	MICU1	0.6952013964869406	0.9148388834894038	0.0029520983254336286	0.01768485677063786	False	False	0.0029520983254336286
5573	SNTB1	0.48672877137910675	0.8303684608748996	0.0029535010589297286	0.004954877336450614	False	False	0.0029535010589297286
3567	PANK3	0.6656833820344232	0.9057568806457498	0.0029550354666428953	0.011498956595112545	False	False	0.0029550354666428953
3878	TAP2	0.6942951059476978	0.9143559794906887	0.0029552034184503785	0.015182786485152682	False	False	0.0029552034184503785
10302	NAPG	0.7418678598707715	0.9323281662029792	0.0029567122974888077	0.028231600894872227	False	False	0.0029567122974888077
6599	FAM86C1	0.5452661680222955	0.8634749297683536	0.0029595150772520873	0.00598781529944365	False	False	0.0029595150772520873
6219	TRIM68	0.5528800543183625	0.8670885712045839	0.002959957798216613	0.007555342610602043	False	False	0.002959957798216613
10333	IMPACT	0.5323479675658213	0.8552753655019106	0.002960629605446546	0.005733313278669885	False	False	0.002960629605446546
8594	GOLGA8A	0.6571768700972176	0.9031190690884991	0.0029608734714710117	0.012264512353332294	False	False	0.0029608734714710117
8077	THSD1	0.440721351648551	0.8061273922316755	0.0029617162536409625	0.0008421954847709308	False	False	0.0029617162536409625
4756	EXOC4	0.7683215179320886	0.9410369471670998	0.002962127063762066	0.033987566369960476	False	False	0.002962127063762066
9463	HSDL1	0.6461602466634322	0.9011219388899576	0.0029624025047263387	0.012111863565742769	False	False	0.0029624025047263387
10174	ZACN	0.23152822664578035	0.6919376346631896	0.002963678938463211	0.0005945488255882127	False	False	0.002963678938463211
6110	DNLZ	0.18655989270854492	0.6384751622189463	0.0029721191046205688	0.0003806782276028063	False	False	0.0029721191046205688
7459	YARS2	0.7195166567891174	0.9242157109766211	0.002972951221850744	0.019406948943057098	False	False	0.002972951221850744
2074	TAMM41	0.6916597535581166	0.9137459210584149	0.0029759824160722013	0.016642249696969504	False	False	0.0029759824160722013
7052	USP54	0.4069082597413607	0.7851807512036788	0.002980843613187995	0.0023233771604933297	False	False	0.002980843613187995
2460	PARP9	0.8476769410195971	0.9628959703934209	0.0029818352006593762	0.07879489112750679	False	False	0.0029818352006593762
1839	GLS	0.7337369077764816	0.9290375203324069	0.0029847454695794452	0.02266109171091588	False	False	0.0029847454695794452
4130	FOXO3	0.6690985181377531	0.9068343784118247	0.0029888515553687946	0.01198449747544158	False	False	0.0029888515553687946
2951	METAP1	0.7411606399124668	0.9321686343895178	0.0029902838483830117	0.024413393830446828	False	False	0.0029902838483830117
8370	MPP5	0.42534126544062556	0.797601291295528	0.0029907228744077727	0.003208040325741959	False	False	0.0029907228744077727
9044	ZSCAN32	0.6841867936812502	0.9106990112065235	0.002991869313445653	0.015631360700040613	False	False	0.002991869313445653
5942	CDC26	0.8598059978213443	0.9675268560324379	0.0029926056141696598	0.1066101291198108	False	False	0.0029926056141696598
1985	PDE6D	0.7980012836249715	0.9511280448593947	0.0029931376854957664	0.04972462983072446	False	False	0.0029931376854957664
331	AKIRIN1	0.8227694539948369	0.9574486702692822	0.0029936590079061944	0.060840615995158095	False	False	0.0029936590079061944
10150	MRPS7	0.8365234559576032	0.9597651760698672	0.002996174254175063	0.07453878038383589	False	False	0.002996174254175063
5479	ZC2HC1A	0.2948492757883059	0.7164881502068218	0.0029965373659828418	0.0009347746851584532	False	False	0.0029965373659828418
4213	CCDC28A	0.8332778340038078	0.9597651760698672	0.002999183950565162	0.06917516034833515	False	False	0.002999183950565162
5767	CD72	0.5258220419292128	0.8506778247246749	0.0030079302088916577	0.004440459169254389	False	False	0.0030079302088916577
10566	NCOA6	0.651326675831452	0.9015667834656572	0.003010796810341781	0.012983891736304896	False	False	0.003010796810341781
5905	TEX10	0.5837153651086253	0.876660668387174	0.0030137326079365877	0.009398860611212045	False	False	0.0030137326079365877
6758	RNF214	0.7113432278784749	0.9213200305931724	0.0030146543274560556	0.016744408098426755	False	False	0.0030146543274560556
9262	ORC6	0.29833723126861367	0.7164881502068218	0.0030169072330016354	0.0019302356777923283	False	False	0.0030169072330016354
11289	ZNF607	0.26826633900377583	0.7164881502068218	0.0030172680774600133	0.0012011788103495715	False	False	0.0030172680774600133
4331	IQCE	0.606020010587478	0.8848824955983744	0.0030251835621707933	0.007406692306071138	False	False	0.0030251835621707933
680	WARS2	0.610498778683568	0.8863079176595744	0.0030253562166288857	0.011209837587808497	False	False	0.0030253562166288857
7097	IFIT3	0.6828632479720287	0.9100614964525051	0.003026292715907412	0.012614769260693607	False	False	0.003026292715907412
5916	FKTN	0.45048480220674414	0.8110676860574432	0.0030274660272344898	0.0027845087183844975	False	False	0.0030274660272344898
435	BTF3L4	0.8063534570205364	0.953855160391449	0.0030310706089266945	0.05027834464661767	False	False	0.0030310706089266945
7766	TXNRD1	0.7213729055657807	0.9245837974995338	0.003034077618087874	0.02044738650768193	False	False	0.003034077618087874
6294	NAV2	0.34465670731197984	0.7390078104467406	0.0030345364624259183	0.0015408330882772864	False	False	0.0030345364624259183
7721	SOCS2	0.7156262234476586	0.9227130621960766	0.0030361266301391692	0.012559878486327697	False	False	0.0030361266301391692
2187	ZNF35	0.377520951251899	0.7615978943977296	0.00303781824074414	0.0021597092838338697	False	False	0.00303781824074414
2997	SEC24D	0.7082544142698741	0.9200093658810231	0.0030383529992991667	0.017960084288871143	False	False	0.0030383529992991667
5748	DCAF12	0.6949191918494851	0.9148388834894038	0.003038879696167434	0.019318201961459572	False	False	0.003038879696167434
11730	USP18	0.6016924658194525	0.884133722254536	0.003039239784842678	0.009133857725035213	False	False	0.003039239784842678
2534	FAIM	0.5990042574840709	0.8834111184535013	0.0030401735968922845	0.010219633306626076	False	False	0.0030401735968922845
1819	NCKAP1	0.34607873037389336	0.7395581136786167	0.003043916067018433	0.001257072296635966	False	False	0.003043916067018433
10362	HAUS1	0.7557313508697305	0.9375426121111788	0.0030445981193086224	0.03271587174962379	False	False	0.0030445981193086224
6906	CUBN	0.37569150197254186	0.7606783730199201	0.0030453945467797078	0.00213651615680693	False	False	0.0030453945467797078
11931	XPNPEP3	0.6968307750850173	0.9148388834894038	0.0030494284132918394	0.015772505374412236	False	False	0.0030494284132918394
2916	THAP9	0.3905719093839748	0.7716255876514704	0.0030503593701607192	0.0019040796527367032	False	False	0.0030503593701607192
2441	CD80	0.18866374973467084	0.6404766776706877	0.003051797100614703	0.0004067737590052309	False	False	0.003051797100614703
10706	PRELID3B	0.8181894931421377	0.9568867964233375	0.0030540625395639163	0.05981137770231849	False	False	0.0030540625395639163
2215	ELP6	0.7841077785475317	0.9454140835439335	0.0030545731130586654	0.03855131201014866	False	False	0.0030545731130586654
9722	FOXO3B	0.21953859600385822	0.6778038070323843	0.003059836470777478	0.0004142857205500629	False	False	0.003059836470777478
10660	ARFGEF2	0.6346478773853939	0.8964135399526343	0.003062711385842072	0.010905795580861667	False	False	0.003062711385842072
5103	HNRNPH2	0.7615192107042222	0.9387483975803539	0.0030645373578930294	0.033246822068580546	False	False	0.0030645373578930294
7783	PWP1	0.8353936626066881	0.9597651760698672	0.0030662679333173363	0.06757755601129332	False	False	0.0030662679333173363
1171	OBSCN	0.4636338395636682	0.818310044632996	0.003066351237413848	0.004145756182116663	False	False	0.003066351237413848
4849	WDR86	0.3096218008731301	0.7164881502068218	0.003066371727534361	0.0010116614050684374	False	False	0.003066371727534361
8789	CLN6	0.43409500526504885	0.8019141030988132	0.0030668161280169616	0.002675249659322192	False	False	0.0030668161280169616
7104	HECTD2	0.3318110170105676	0.7277674527361637	0.0030671938516319912	0.0016265647167942837	False	False	0.0030671938516319912
272	BSDC1	0.7983456359846638	0.9512147383937714	0.003068003883199483	0.04469164984594043	False	False	0.003068003883199483
9212	CD2BP2	0.8418337680174857	0.9614068556494839	0.003073093494773454	0.07593256515898261	False	False	0.003073093494773454
11566	ZNF880	0.5688002345718814	0.871104913097351	0.0030732164354965318	0.007274295817897686	False	False	0.0030732164354965318
5683	VLDLR	0.3290512293707627	0.7257534664066783	0.00307438370055854	0.001171935793585213	False	False	0.00307438370055854
9039	ZNF213	0.45915164854445056	0.815753686893286	0.0030747572253783826	0.003654508467752381	False	False	0.0030747572253783826
5455	ADHFE1	0.6436318173042451	0.9006710762490883	0.003079184099120025	0.012027607439148515	False	False	0.003079184099120025
460	SSBP3	0.6362344127179723	0.8973651554917876	0.003083279435993696	0.009659597098020133	False	False	0.003083279435993696
11463	INAFM1	0.5499600650694327	0.8657896474052111	0.0030837161106931524	0.007736235850742576	False	False	0.0030837161106931524
8446	VIPAS39	0.6740745053538143	0.9077272381327934	0.003087511821542273	0.015447915613796676	False	False	0.003087511821542273
2514	UBA5	0.7151365352742434	0.9224569376865311	0.0030953276268553113	0.023998233134962348	False	False	0.0030953276268553113
4166	MCM9	0.5622274009006101	0.8700803732132452	0.003097181143002696	0.007062603856473258	False	False	0.003097181143002696
5623	ZNF696	0.5433684886344676	0.8618721051520015	0.0031000007179467245	0.004343886162789882	False	False	0.0031000007179467245
1915	ATIC	0.7609351921756086	0.938641009391955	0.0031014491343344594	0.03379839431108408	False	False	0.0031014491343344594
6344	LARGE2	0.17916327944189778	0.6292383589661796	0.0031024004133720444	0.00026192869314194367	False	False	0.0031024004133720444
11427	CD3EAP	0.3569515169675205	0.749006119624436	0.003103713796506563	0.002776523451928756	False	False	0.003103713796506563
4002	GTPBP2	0.569259896213139	0.8713343082830389	0.003108889399405966	0.006092954001140005	False	False	0.003108889399405966
8771	INTS14	0.7255284069597934	0.9257393048126747	0.0031091856663943663	0.023629675526547964	False	False	0.0031091856663943663
5530	RIDA	0.6128578771774049	0.8878342319055257	0.00311055212230005	0.010956343053432726	False	False	0.00311055212230005
5395	PLPP5	0.7603020635907596	0.9382081792070344	0.0031149658958007083	0.03211118923412438	False	False	0.0031149658958007083
7903	VPS37B	0.8289201749176126	0.9591026949506403	0.0031175617589371688	0.069746511265094	False	False	0.0031175617589371688
3141	NSUN2	0.7412070516929199	0.9321686343895178	0.0031235811517173672	0.028011934741489178	False	False	0.0031235811517173672
10054	PRR11	0.3117045304703553	0.7164881502068218	0.0031271588611203748	0.0010767076028169987	False	False	0.0031271588611203748
9970	AC005670.2	0.2616550607908471	0.7164881502068218	0.0031294198283527137	0.0016181414948793912	False	False	0.0031294198283527137
5661	TONSL	0.23880868648408118	0.6977773532002552	0.003130579913474952	0.0006728632933036192	False	False	0.003130579913474952
8333	ARID4A	0.8341709291092453	0.9597651760698672	0.00313146010691002	0.06563402540871464	False	False	0.00313146010691002
5851	NFIL3	0.5535264321245315	0.8672510975804367	0.0031319814293204475	0.007089440169346846	False	False	0.0031319814293204475
10430	CTDP1	0.5344258666687876	0.8563977878311282	0.0031320297994410027	0.006840645152609169	False	False	0.0031320297994410027
10555	E2F1	0.2497199425960445	0.7101745473026396	0.003133822726973838	0.000736331737227832	False	False	0.003133822726973838
5827	PSAT1	0.3579494251377172	0.7502633627534894	0.0031348120890837697	0.0023300603759433686	False	False	0.0031348120890837697
4886	WWC3	0.7332720479271515	0.9290375203324069	0.003136366986917449	0.023953168639163632	False	False	0.003136366986917449
11473	ZSWIM9	0.5255240790941774	0.8506778247246749	0.0031370522302919808	0.006883197561818931	False	False	0.0031370522302919808
10757	BSG	0.8790956628771421	0.970879059044866	0.0031382964172818164	0.17395630655346456	False	False	0.0031382964172818164
6525	CCDC85B	0.8921546180452646	0.9736696488864086	0.003142681974878818	0.16923963973451592	False	False	0.003142681974878818
10542	TM9SF4	0.7334628351074115	0.9290375203324069	0.0031427867768066874	0.026558968203435597	False	False	0.0031427867768066874
7051	PPP3CB	0.6257914824593477	0.8930934260080644	0.0031447981676531065	0.011978586485752306	False	False	0.0031447981676531065
2361	EIF4E3	0.5594729111548636	0.8690383353843109	0.003145351736810571	0.008595320847998517	False	False	0.003145351736810571
1365	LCLAT1	0.6219052587725109	0.8914783766684189	0.0031463057030770756	0.011250729640647468	False	False	0.0031463057030770756
6579	NUDT8	0.33940458606671786	0.7337651435219266	0.0031464917097038633	0.001198214376672744	False	False	0.0031464917097038633
5672	ZNF517	0.4957668028681862	0.8364388761550554	0.0031475250331994037	0.004178397359657396	False	False	0.0031475250331994037
9223	ZNF764	0.6103955963529908	0.8863079176595744	0.003147733965247913	0.010775013307854032	False	False	0.003147733965247913
417	FAAH	0.21926408105285852	0.6771339945982607	0.003148171479706407	0.0008498544153421466	False	False	0.003148171479706407
4595	LMTK2	0.5288902032140061	0.8526904082270055	0.003149073548864399	0.007457203120820495	False	False	0.003149073548864399
2345	C3orf14	0.22777909620309797	0.6875807596702884	0.0031497115977810277	0.0015229960878612786	False	False	0.0031497115977810277
5298	FAM167A	0.3827715255443166	0.7652177863660428	0.003152407728146556	0.002293640408918141	False	False	0.003152407728146556
9639	SENP3	0.3530486564383085	0.7451841639482906	0.003155887017790378	0.001761529405073615	False	False	0.003155887017790378
6233	DNHD1	0.5086150928447652	0.845165890394523	0.0031630242978011847	0.0032248809622803737	False	False	0.0031630242978011847
6057	USP20	0.6212340826902814	0.8911574301684925	0.003173414468419326	0.012938767180854549	False	False	0.003173414468419326
2166	ZNF619	0.5262722311720178	0.8506778247246749	0.0031773505869795026	0.005471383963183852	False	False	0.0031773505869795026
6029	CERCAM	0.24897136132538994	0.7097248403232652	0.0031793404380066116	0.0004968114335644265	False	False	0.0031793404380066116
7896	CLIP1	0.7774100027447349	0.9436581673604171	0.003180265558550181	0.0344376848536778	False	False	0.003180265558550181
7514	PRPF40B	0.3751141243299987	0.7606783730199201	0.0031813031648168125	0.002189082896222848	False	False	0.0031813031648168125
12016	FP565260.1	0.5399687527374784	0.8596092080729406	0.003184696799038818	0.007232201525071588	False	False	0.003184696799038818
4279	WTAP	0.804286858861811	0.9534664693170948	0.003187886539766539	0.060530552099061524	False	False	0.003187886539766539
9650	CYB5D1	0.28802995364055023	0.7164881502068218	0.003189194380491411	0.0018320582844824611	False	False	0.003189194380491411
11964	PACSIN2	0.6864947216065601	0.9118209071098281	0.003193521658811216	0.015410611650393837	False	False	0.003193521658811216
10017	ANKRD40	0.5615107216947972	0.8700803732132452	0.0031954557918261925	0.005537710244382555	False	False	0.0031954557918261925
364	AC098484.3	0.5898497649271088	0.8785681210332105	0.003196290848212999	0.009106845873837957	False	False	0.003196290848212999
6172	DEAF1	0.4840545371693583	0.8296566400587442	0.003196376167731201	0.004115170830845692	False	False	0.003196376167731201
3987	CUL7	0.5271223655655835	0.8513717405118711	0.0031981396617097742	0.004652282130975943	False	False	0.0031981396617097742
1733	MMADHC	0.8397522081615504	0.9608019866359612	0.00320228471231846	0.108270982899584	False	False	0.00320228471231846
2379	RIOX2	0.4750412609413992	0.8246620945179572	0.0032037391749712646	0.005551378724314423	False	False	0.0032037391749712646
8095	AC001226.2	0.30473466633106566	0.7164881502068218	0.003210560033776773	0.0014355851827417456	False	False	0.003210560033776773
11269	ZNF461	0.43052109897914626	0.8014911850571638	0.003213579135468091	0.003422891297459121	False	False	0.003213579135468091
5915	FSD1L	0.4015669016689577	0.7804159238008656	0.0032135961825765507	0.0006843618144927368	False	False	0.0032135961825765507
9537	TLCD2	0.3173160996979313	0.7164881502068218	0.0032172908704134703	0.0002716286361723898	False	False	0.0032172908704134703
4788	AGK	0.7173898273416128	0.9234561096506312	0.003217601917160929	0.02391260231357484	False	False	0.003217601917160929
473	NFIA	0.5751262348485899	0.8741490811694838	0.003219379519091331	0.0087634980406557	False	False	0.003219379519091331
9460	MLYCD	0.33022441713460693	0.7266278016843489	0.003219819720778745	0.001851998876468786	False	False	0.003219819720778745
4742	AHCYL2	0.5599586178741403	0.8690383353843109	0.003221402330660659	0.005206110650638412	False	False	0.003221402330660659
11742	GNB1L	0.6381229017117402	0.898219373140006	0.0032216220116248473	0.012260155436428687	False	False	0.0032216220116248473
2744	MXD4	0.7467781635907181	0.9348491802893114	0.0032232988424707597	0.024292267553137258	False	False	0.0032232988424707597
8934	CHSY1	0.42961603719795594	0.8008832718794858	0.003229274567781012	0.004480098274224319	False	False	0.003229274567781012
1484	SNRNP27	0.7788861264136325	0.9436766497701536	0.0032366436212861458	0.043071763053496304	False	False	0.0032366436212861458
2221	NME6	0.74962678908759	0.9354243889897378	0.0032370117716481487	0.027687986193332587	False	False	0.0032370117716481487
3085	DDX60L	0.7278941189421151	0.926232849775896	0.0032377453851432357	0.023004695123831166	False	False	0.0032377453851432357
731	SV2A	0.23531453587341664	0.6952212510960161	0.0032382064968306807	0.0006773086886525199	False	False	0.0032382064968306807
862	NAXE	0.8222325682354561	0.9573121862471532	0.003238637545144586	0.06939300352740095	False	False	0.003238637545144586
10325	RBBP8	0.5225631315696995	0.8506778247246749	0.0032420368897280467	0.006029631330820946	False	False	0.0032420368897280467
3490	HDAC3	0.7852122640853556	0.9458774231366397	0.0032445978188885504	0.048505427782119206	False	False	0.0032445978188885504
10416	RTTN	0.5247055567549888	0.8506778247246749	0.003245749296480655	0.0069879180623887765	False	False	0.003245749296480655
1856	MARS2	0.5033667296870508	0.8417876263877125	0.003253235244443797	0.005869934348825712	False	False	0.003253235244443797
1896	INO80D	0.7396329451924462	0.9315098858992231	0.003254685676253222	0.025985413232209063	False	False	0.003254685676253222
7156	CHUK	0.6070914812075563	0.8854944717515665	0.0032561448415566363	0.012393499985287118	False	False	0.0032561448415566363
8911	FURIN	0.5275202276480945	0.8517804307240269	0.003256396769267861	0.007260757142773166	False	False	0.003256396769267861
6108	QSOX2	0.23026064258310397	0.6904297575082977	0.0032685282642259885	0.0018593455961884112	False	False	0.0032685282642259885
11070	PKN1	0.8126182209853381	0.9560069588817116	0.003270303850734701	0.06481539536753862	False	False	0.003270303850734701
8326	TMEM260	0.6500737467868918	0.901353053317639	0.0032714593591701853	0.014994253959722346	False	False	0.0032714593591701853
1582	DUSP2	0.7834858985969613	0.9452456025842108	0.0032734909042335023	0.037198072078751844	False	False	0.0032734909042335023
4422	NT5C3A	0.8210946529143942	0.9572428684850309	0.00327361451676381	0.06605044470079655	False	False	0.00327361451676381
9642	MPDU1	0.7541933276107297	0.9370063490372847	0.0032757965466466317	0.030442970598048832	False	False	0.0032757965466466317
6933	RAB18	0.8178207339952368	0.9568867964233375	0.003285669425697725	0.06269374283965712	False	False	0.003285669425697725
3518	HMGXB3	0.6878558380452082	0.9123985800453931	0.003287910574616781	0.01814738005239261	False	False	0.003287910574616781
6068	POMT1	0.6133855714907048	0.8881301751227412	0.003289189695582573	0.012982944878943836	False	False	0.003289189695582573
119	DHRS3	0.5853180882143103	0.8769078105863156	0.0032892958411249026	0.009636347682853286	False	False	0.0032892958411249026
7943	GOLGA3	0.6458758161425233	0.9011219388899576	0.003290913552934581	0.014966771182695637	False	False	0.003290913552934581
5593	NSMCE2	0.7172058026231971	0.9234561096506312	0.003291984413659094	0.022015748793713017	False	False	0.003291984413659094
6670	TMEM135	0.604670836352159	0.8843825402340572	0.0032964183413766507	0.011793360317158507	False	False	0.0032964183413766507
7114	FRA10AC1	0.7354377519755113	0.9299101662354015	0.0032972809418598844	0.026745006829389895	False	False	0.0032972809418598844
11247	PROSER3	0.5581320345982195	0.8685182505578147	0.0033005499558407376	0.009505690786797017	False	False	0.0033005499558407376
6267	SPON1	0.11647299079368645	0.5484233086188495	0.003302910266567203	0.0005970234488883502	False	False	0.003302910266567203
6063	ABL1	0.5839043384841609	0.876660668387174	0.0033052835095828442	0.010249245797771544	False	False	0.0033052835095828442
4590	PON2	0.43809364881060486	0.8043669034194934	0.0033077564319962272	0.004210475885182679	False	False	0.0033077564319962272
443	COA7	0.22118974684932932	0.6800457376342552	0.0033107745259767004	0.0014885351136088632	False	False	0.0033107745259767004
4500	ZNF680	0.5836518299799016	0.876660668387174	0.003313621980920771	0.00930772329684382	False	False	0.003313621980920771
6967	ZFAND4	0.3925262732294422	0.772811446835549	0.003314748937548983	0.0030768543507209397	False	False	0.003314748937548983
8004	RFC3	0.4242118961388679	0.7974086911174229	0.0033176974994811584	0.004017272033267385	False	False	0.0033176974994811584
3817	CCHCR1	0.5914235614841429	0.8792171696998622	0.0033249392455162196	0.010990797300744065	False	False	0.0033249392455162196
3814	DDR1	0.22282818991586248	0.6824193233964763	0.0033430315180737334	0.0011212676723580432	False	False	0.0033430315180737334
3321	TMEM161B	0.568648259593155	0.871104913097351	0.0033430981949413045	0.008198860953756248	False	False	0.0033430981949413045
48	TPRG1L	0.6469824193710876	0.901353053317639	0.0033452466344626296	0.014362146778967268	False	False	0.0033452466344626296
7562	PRR13	0.8923028831926791	0.9736696488864086	0.003345879476873226	0.3140796907697359	False	False	0.003345879476873226
11089	AP1M1	0.811223259123196	0.9554294808273908	0.003346105204102484	0.06586436974950145	False	False	0.003346105204102484
3783	ZKSCAN4	0.5174644712718439	0.8491711293477336	0.00334664264988643	0.0063373420693351315	False	False	0.00334664264988643
8174	TOX4	0.8361396805432457	0.9597651760698672	0.003346760887958898	0.08439244697945918	False	False	0.003346760887958898
9174	SULT1A1	0.48084774319811185	0.8279770300871089	0.003347254666272899	0.004286208389637789	False	False	0.003347254666272899
10841	CACTIN	0.4197223010145982	0.7933797506610794	0.003352562279292983	0.0040885085413297625	False	False	0.003352562279292983
3340	ERAP2	0.8462755657920014	0.9624719171727306	0.0033530705014624277	0.09774009132830484	False	False	0.0033530705014624277
5362	ESCO2	0.2619306730098983	0.7164881502068218	0.003356958921709279	0.0008559843433161001	False	False	0.003356958921709279
385	TMEM53	0.4865937999662102	0.8303578867925248	0.003359988772316276	0.005643203488549827	False	False	0.003359988772316276
7629	LRP1	0.34946680211717673	0.7426879843368293	0.003361293316986926	0.00043964404315278147	False	False	0.003361293316986926
5960	B3GNT10	0.21203917585646254	0.6692173988239541	0.0033651819261795606	0.0011065502861852495	False	False	0.0033651819261795606
2070	TATDN2	0.5345482267230885	0.8563977878311282	0.003365281269673687	0.005442242967879868	False	False	0.003365281269673687
9790	GOSR1	0.7759129473376053	0.943604319269771	0.0033672483212429305	0.04348133244673304	False	False	0.0033672483212429305
11910	APOBEC3F	0.6266737838214862	0.8934492596906574	0.003371893196430686	0.013891076004135135	False	False	0.003371893196430686
8117	PCCA	0.5381141014862502	0.8584347178421731	0.0033723910055880662	0.008018042812309407	False	False	0.0033723910055880662
4463	DBNL	0.8155336851572625	0.9567869175292981	0.0033726442769137508	0.07646078464962433	False	False	0.0033726442769137508
811	PYGO2	0.7020159851159731	0.9169236101398169	0.0033753476292070006	0.022370609867199753	False	False	0.0033753476292070006
2298	TWF2	0.8523058870503059	0.9653065809139946	0.0033760516831839705	0.09778920120357826	False	False	0.0033760516831839705
2415	CD200	0.1207394422809553	0.555656517821157	0.0033766089787721637	0.0003897971615676996	False	False	0.0033766089787721637
6847	GLB1L3	0.33289925377682283	0.7282451504241633	0.0033780763527201684	0.00036088743118592285	False	False	0.0033780763527201684
3410	RAD50	0.719181669041512	0.9241570868402126	0.0033839655723525795	0.02426520054269968	False	False	0.0033839655723525795
8208	NRL	0.3982180054531158	0.7780914656821992	0.0033861617101872297	0.002863941507659662	False	False	0.0033861617101872297
9418	ATXN1L	0.6043900412559908	0.8843687094531931	0.0033901341063378226	0.011611082488959241	False	False	0.0033901341063378226
2747	FAM193A	0.6567467070454818	0.9031190690884991	0.0033904176089888543	0.016441683835208335	False	False	0.0033904176089888543
5865	FAM120A	0.7158468686250337	0.9228963958391353	0.003392613075016275	0.027471814879929474	False	False	0.003392613075016275
6174	TMEM80	0.6922866454655094	0.9139072740628315	0.0033972888533366076	0.022804119152895617	False	False	0.0033972888533366076
5107	ARMCX3	0.7454150105544304	0.9342905454610299	0.0033975387656261426	0.03759340490158121	False	False	0.0033975387656261426
977	RABGAP1L	0.8609576214245287	0.9679293224521391	0.003397775241771079	0.12626688609533965	False	False	0.003397775241771079
4407	CHN2	0.35459627163489515	0.7464257012291925	0.0033988744863510563	0.0022063354144786634	False	False	0.0033988744863510563
8182	ABHD4	0.5338451051753399	0.8560005414636755	0.0033997396061114025	0.008633746452188347	False	False	0.0033997396061114025
6270	PSMA1	0.8191880032511916	0.9568867964233375	0.003399785289003038	0.07314656191025416	False	False	0.003399785289003038
4481	SUN3	0.1568356740593205	0.6117800245926935	0.00340033520520869	0.00045547063973143794	False	False	0.00340033520520869
9006	TSC2	0.7061996978188594	0.9190205825249743	0.0034019673188858597	0.023157189240425945	False	False	0.0034019673188858597
7554	ITGB7	0.7829907733150488	0.9452299329335919	0.0034032303164781338	0.04664627752175322	False	False	0.0034032303164781338
4306	TBP	0.7551485092340786	0.9375426121111788	0.0034035904051533776	0.04312247387352895	False	False	0.0034035904051533776
427	FAF1	0.45639402077273494	0.8153402842799422	0.003404675373829719	0.004735656649508535	False	False	0.003404675373829719
1384	NDUFAF7	0.6662617558358683	0.9058295231041746	0.003406124462024684	0.019844945030058778	False	False	0.003406124462024684
11307	RINL	0.7327580867338772	0.928808285105114	0.003406909132869246	0.027238578169605374	False	False	0.003406909132869246
7336	ACRBP	0.1959511633287831	0.6526279231691937	0.0034101608898018804	0.0004932568261854558	False	False	0.0034101608898018804
5860	FGD3	0.829733395750279	0.9591026949506403	0.0034110179058875153	0.07468803700255193	False	False	0.0034110179058875153
7422	AEBP2	0.6686127721610051	0.9066157969948015	0.0034118724446839895	0.016211789612774894	False	False	0.0034118724446839895
9899	KAT2A	0.5195230997088698	0.850065536878818	0.003412239251431533	0.005241518655308043	False	False	0.003412239251431533
11883	NOL12	0.4278832079411373	0.7994239259101261	0.0034180769203560344	0.003692585748838434	False	False	0.0034180769203560344
5343	LOXL2	0.38932113697633863	0.7716255876514704	0.0034210395902400386	0.0016852687894834224	False	False	0.0034210395902400386
11858	MCM5	0.74752165326077	0.9352785711501279	0.003425265593619931	0.0358790649905861	False	False	0.003425265593619931
11026	MAN2B1	0.6915388877432418	0.9137412452290352	0.003429145952180023	0.02694379021871138	False	False	0.003429145952180023
11270	ZNF567	0.6776572295120944	0.9086405433283307	0.003435498561346268	0.017056644281239562	False	False	0.003435498561346268
10744	ZNF512B	0.36914991487953475	0.7574857070404786	0.0034370359921919694	0.0023113232716093215	False	False	0.0034370359921919694
8235	CBLN3	0.32017498554722756	0.7194304403041142	0.003440624366534752	0.0012235972817005115	False	False	0.003440624366534752
10164	UNC13D	0.7557431259911609	0.9375426121111788	0.003440690287619189	0.0369950225489016	False	False	0.003440690287619189
1525	CCDC142	0.5218098071740038	0.8504739805205618	0.003446365715097662	0.005808276579305429	False	False	0.003446365715097662
11192	ZNF724	0.29598868377509213	0.7164881502068218	0.00344793472088317	0.0017676665211061309	False	False	0.00344793472088317
10258	FASN	0.4856738967521397	0.8303578867925248	0.003448153394136513	0.006259837232637915	False	False	0.003448153394136513
1994	DGKD	0.6818439624547465	0.9100614964525051	0.0034493377902828845	0.017977963125240436	False	False	0.0034493377902828845
10683	ZNF217	0.8017774102835737	0.9522725845280369	0.0034496065131748577	0.05687556348610695	False	False	0.0034496065131748577
9444	WWOX	0.5887751295461935	0.8779011089937728	0.0034500700601635117	0.011468806584186421	False	False	0.0034500700601635117
5554	OXR1	0.7071724176386014	0.9195743034139806	0.0034503159416096668	0.019865464038073936	False	False	0.0034503159416096668
8488	GON7	0.7153284374796138	0.9224569376865311	0.0034547928649899394	0.02734287217269435	False	False	0.0034547928649899394
2392	TRMT10C	0.7861775323413147	0.9466482048245353	0.0034552711917376516	0.0505991250296621	False	False	0.0034552711917376516
1636	IL18RAP	0.7224924927448744	0.9247865679407976	0.0034580309758382157	0.028284230256957046	False	False	0.0034580309758382157
9545	SMG6	0.6976978342075526	0.9148388834894038	0.003460857940661773	0.016454571169897573	False	False	0.003460857940661773
5990	GAPVD1	0.766590987832013	0.9409515250878128	0.003463741337292645	0.038385447721381846	False	False	0.003463741337292645
9450	ATMIN	0.5962554859212164	0.8822331170932413	0.0034646670876554925	0.013450117385037454	False	False	0.0034646670876554925
11717	TMSB4Y	0.397541348741024	0.7775654947190996	0.0034648246264509116	0.0024984493902740273	False	False	0.0034648246264509116
10340	TRAPPC8	0.6945693141302558	0.9145742875625037	0.003468699274649549	0.021498100931128212	False	False	0.003468699274649549
12086	LCA5L	0.23262434561088802	0.6923988303190475	0.0034690319871801736	0.000710514041518073	False	False	0.0034690319871801736
3054	NR3C2	0.26787823976016706	0.7164881502068218	0.003471714093569777	0.0009197800867632407	False	False	0.003471714093569777
10059	CLTC	0.7794271738698597	0.9436883894086978	0.00347839748382086	0.0525288631059079	False	False	0.00347839748382086
3721	H3C1	0.21352752428669017	0.6713121648018059	0.003478548640447595	0.0006081994966394488	False	False	0.003478548640447595
11012	AC008770.4	0.43213609684132126	0.8017692282562242	0.0034806534124989744	0.003428160019274074	False	False	0.0034806534124989744
10604	BLCAP	0.7926399808439407	0.9492802033430522	0.00348229934021231	0.05093680974221406	False	False	0.00348229934021231
7504	KMT2D	0.6860312133948958	0.9116341124225213	0.0034831135705749887	0.020235673351461522	False	False	0.0034831135705749887
4929	ZFX	0.7010879479611244	0.916752979816084	0.0034867843252793414	0.02157825006304928	False	False	0.0034867843252793414
3286	POLK	0.7018788753251453	0.9169224603353306	0.0034868058231106993	0.02253952578667797	False	False	0.0034868058231106993
882	VSIG8	0.3056795473943994	0.7164881502068218	0.003495805604690591	0.0011154810948849532	False	False	0.003495805604690591
1317	ASXL2	0.7805577489925795	0.9443279647639322	0.003497831523368357	0.05085879103261802	False	False	0.003497831523368357
5611	PTK2	0.16338231684650553	0.6117800245926935	0.0035059059744649203	0.00029599576064136035	False	False	0.0035059059744649203
5886	TSTD2	0.5916147679030517	0.8793485613903964	0.003506268078561854	0.013323940200703582	False	False	0.003506268078561854
2424	SPICE1	0.5446002127646261	0.8632438084827243	0.0035096150221813793	0.005776166232756539	False	False	0.0035096150221813793
2135	CCR4	0.4149659610225338	0.7906141449915506	0.003510288844833002	0.0029451291551274494	False	False	0.003510288844833002
5624	TOP1MT	0.3870595611610146	0.7705134148981638	0.003512970363391279	0.003329168716702525	False	False	0.003512970363391279
10146	JPT1	0.8429438333166427	0.9620736871552978	0.0035164755176134536	0.09971177316750844	False	False	0.0035164755176134536
11768	YPEL1	0.49772979961575836	0.8373328495400802	0.003519434156654078	0.00628986620014561	False	False	0.003519434156654078
874	MNDA	0.36107546467853724	0.7516069175391318	0.0035213182400304246	0.002249148167127024	False	False	0.0035213182400304246
828	FAM189B	0.5480905480302617	0.8642344660160816	0.003526565390399815	0.006384689713393314	False	False	0.003526565390399815
11277	ZNF585A	0.5671336849249773	0.8710868312589548	0.003526674223171064	0.007418446470626089	False	False	0.003526674223171064
2788	BOD1L1	0.8019874361990057	0.9523538561281492	0.0035282617036553957	0.052426417968655825	False	False	0.0035282617036553957
810	PBXIP1	0.877170110415548	0.9708769280916607	0.0035290839957048334	0.15039830300881757	False	False	0.0035290839957048334
1492	TGFA	0.2597471583232603	0.7164881502068218	0.0035341093657124422	0.0008869870376010448	False	False	0.0035341093657124422
11517	BCL2L12	0.6798383269581103	0.9095698635132224	0.0035344611407732156	0.02085342785045204	False	False	0.0035344611407732156
8642	VPS39	0.71469838001658	0.9223209977600558	0.00353552259619651	0.026595804730021617	False	False	0.00353552259619651
8983	IFT140	0.2640585919827022	0.7164881502068218	0.0035404487906617998	0.0008965638315920564	False	False	0.0035404487906617998
9113	ABCC1	0.5539306662627639	0.8673384047082019	0.0035449171484998906	0.010685578483742226	False	False	0.0035449171484998906
260	TXLNA	0.6516753923296774	0.9015667834656572	0.003550775307544905	0.01943818907708451	False	False	0.003550775307544905
868	PRCC	0.7456939623299284	0.9342961156392592	0.003555585447311224	0.03644367181827612	False	False	0.003555585447311224
1546	CAPG	0.24998684895742063	0.7103764407450694	0.00355677824104797	0.0014647445943855842	False	False	0.00355677824104797
7916	TMED2	0.848131016683349	0.9628959703934209	0.003560019375028781	0.13255707230694683	False	False	0.003560019375028781
182	IFNLR1	0.3682924168836468	0.757072978636882	0.003562019681055906	0.003117487475202039	False	False	0.003562019681055906
1487	C2orf42	0.5584122697414565	0.8685182505578147	0.0035629430800934486	0.008842370144441263	False	False	0.0035629430800934486
4540	GTF2IRD2B	0.5678347392730705	0.8710868312589548	0.0035649155061205314	0.010993427089334016	False	False	0.0035649155061205314
9793	TEFM	0.6923412146885363	0.9139072740628315	0.003567360884437487	0.022352432959975015	False	False	0.003567360884437487
3471	HBEGF	0.18456128416671022	0.63491176807757	0.003567870576185247	0.00044878921371650874	False	False	0.003567870576185247
5558	ENY2	0.8343280802186742	0.9597651760698672	0.003571703446371773	0.11684937384556152	False	False	0.003571703446371773
8579	MTMR10	0.5242252124667026	0.8506778247246749	0.0035725700776983865	0.007307513961054555	False	False	0.0035725700776983865
5546	KLF10	0.7030894120434963	0.9176124213766389	0.003573643625651819	0.023912451873015748	False	False	0.003573643625651819
11471	PLA2G4C	0.19207262075841433	0.6456821031659616	0.0035742537525804536	0.0004962451354618351	False	False	0.0035742537525804536
8003	PDS5B	0.7478759718428143	0.9352785711501279	0.003574793759629464	0.03205756466299255	False	False	0.003574793759629464
5021	MAGEH1	0.6303088789868655	0.8952604772279945	0.0035771921114403243	0.01177778781716327	False	False	0.0035771921114403243
7434	CASC1	0.21910782857817399	0.6770142617916668	0.003577725862284506	0.000645278030937515	False	False	0.003577725862284506
9112	FOPNL	0.7520139366163828	0.9357812267447911	0.0035778894473449947	0.03368615786498601	False	False	0.0035778894473449947
11676	ZNF671	0.6263784948626028	0.8934492596906574	0.0035815588584348877	0.008855926091651135	False	False	0.0035815588584348877
2502	PLXND1	0.644291932029543	0.9007358588795337	0.003581756369760488	0.015700332019453013	False	False	0.003581756369760488
7673	MDM1	0.6240299085081722	0.8923973623896205	0.00358483727771696	0.01294417067933552	False	False	0.00358483727771696
1130	IARS2	0.7666479143451158	0.9409515250878128	0.003585918887357152	0.040955294377369805	False	False	0.003585918887357152
2476	ALG1L	0.41641548677378903	0.7911961510127734	0.003586503695550809	0.0029751241693152857	False	False	0.003586503695550809
7405	APOLD1	0.4768143806179743	0.8250797397011523	0.003594009461827233	0.004163294962593536	False	False	0.003594009461827233
3511	GRPEL2	0.43352238653141495	0.8019141030988132	0.003596851206409849	0.005465136879483491	False	False	0.003596851206409849
6946	CUL2	0.7113858328728591	0.9213200305931724	0.0035980382897851408	0.028264454710090467	False	False	0.0035980382897851408
5911	NIPSNAP3A	0.6216300755718945	0.8914611349203926	0.0035994813317150364	0.01488395032634605	False	False	0.0035994813317150364
1121	SMYD2	0.7023882148919554	0.9172460240246351	0.0036046918685903955	0.022847101395676465	False	False	0.0036046918685903955
6308	RCN1	0.6058416257418517	0.8847318489883801	0.0036132748777600175	0.012008628255185016	False	False	0.0036132748777600175
3421	C5orf15	0.68915562457762	0.9132068955623008	0.003613989680652666	0.025689424207361356	False	False	0.003613989680652666
10363	C18orf25	0.5965691782785693	0.8822534102901375	0.003617063870536839	0.014619478855587913	False	False	0.003617063870536839
12037	USP16	0.8198834339376347	0.9568867964233375	0.003617633563067822	0.0827511619189867	False	False	0.003617633563067822
6802	SORL1	0.8168839454244232	0.9568867964233375	0.0036198048440349647	0.07008085806990696	False	False	0.0036198048440349647
6499	SYVN1	0.6523823437787146	0.9019154876892196	0.0036213204411456932	0.017922291314056392	False	False	0.0036213204411456932
6441	TAF6L	0.5535996670517733	0.8672510975804367	0.0036238101587398245	0.009718371059464775	False	False	0.0036238101587398245
11696	A1BG	0.718988405521664	0.9241106440287734	0.003624526305246933	0.030510781695101092	False	False	0.003624526305246933
9144	EEF2K	0.3879160198654018	0.771307664245558	0.0036247711789822432	0.004080968292105396	False	False	0.0036247711789822432
5302	CTSB	0.718815134530508	0.9239889003914726	0.003625286791031217	0.033626598613098524	False	False	0.003625286791031217
6759	CEP164	0.6439351523513834	0.9007358588795337	0.003625974721634668	0.016159848955586493	False	False	0.003625974721634668
3230	ZSWIM6	0.5377515038098802	0.8584347178421731	0.003626628390069393	0.007011038670817723	False	False	0.003626628390069393
2609	EIF5A2	0.5505710210724922	0.8657949836278674	0.003636547623819351	0.009661251832611989	False	False	0.003636547623819351
1020	AL136454.1	0.6381581247467809	0.898219373140006	0.003639811263342365	0.018585713604066526	False	False	0.003639811263342365
6855	WDR37	0.7394042849486319	0.9313982568395155	0.003643312722624775	0.034529383709180406	False	False	0.003643312722624775
11589	ZNF761	0.3457547256011645	0.7395581136786167	0.003651610213721676	0.0022883532969293612	False	False	0.003651610213721676
8072	DHRS12	0.4187453029577475	0.7925440702986115	0.0036518984190233167	0.004542025523122355	False	False	0.0036518984190233167
2284	DCAF1	0.5337470634435564	0.8560005414636755	0.00365276639396439	0.010117389685392861	False	False	0.00365276639396439
6412	FEN1	0.617457335031524	0.8899646979069807	0.0036552520807151415	0.014943590193415313	False	False	0.0036552520807151415
9440	TERF2IP	0.8687915485991169	0.9702901371206974	0.0036568026118018264	0.20359265650866973	False	False	0.0036568026118018264
702	LIX1L	0.7348756343105494	0.9295764716147029	0.0036585761828888492	0.037132865873392304	False	False	0.0036585761828888492
4677	FAM185A	0.5465281846789369	0.8634749297683536	0.0036592332103597236	0.009041038057911004	False	False	0.0036592332103597236
4556	FGL2	0.5391496567457417	0.8591191292739311	0.0036654699327788053	0.0041183059351032406	False	False	0.0036654699327788053
8041	COG3	0.7394651296968661	0.9313982568395155	0.003665600599285027	0.03919869654061095	False	False	0.003665600599285027
7366	CLEC4A	0.19773417481996047	0.6535395050315244	0.003669860864833646	0.0005353140927698278	False	False	0.003669860864833646
8047	LRCH1	0.6145795710120439	0.8886347489416212	0.003677346476893173	0.015869770877183605	False	False	0.003677346476893173
359	CCDC30	0.3179248088135133	0.7171440037717914	0.003677594541712826	0.002053150526341302	False	False	0.003677594541712826
9536	PRPF8	0.8339122278116599	0.9597651760698672	0.003677934980026594	0.09189672216592536	False	False	0.003677934980026594
11657	ZNF547	0.25171868454935054	0.7122845528876619	0.0036791220634018857	0.000806974192572354	False	False	0.0036791220634018857
7170	BTRC	0.45859927384966803	0.815622967976858	0.0036798959853307682	0.00755384876417851	False	False	0.0036798959853307682
8533	KLC1	0.7096535723711689	0.9210697309723116	0.003683309437866057	0.026740680720712263	False	False	0.003683309437866057
1880	ALS2	0.35949163440119325	0.7508883691760235	0.0036840752981081803	0.0036635959707701916	False	False	0.0036840752981081803
9741	NATD1	0.3869215395948612	0.7705024666081517	0.003686730280280875	0.003957608159415895	False	False	0.003686730280280875
8654	TMEM62	0.6238818184001311	0.8923973623896205	0.0036870930561850386	0.01376176466300462	False	False	0.0036870930561850386
8335	KIAA0586	0.7214001609666514	0.9245837974995338	0.0036882163178734865	0.033125648385322434	False	False	0.0036882163178734865
8687	MYEF2	0.3428776754873869	0.736939538965491	0.0036907450002869537	0.002946727771893605	False	False	0.0036907450002869537
381	CCDC24	0.4178687110608583	0.7922936247918885	0.0036915840875171397	0.004564932006327273	False	False	0.0036915840875171397
2967	BDH2	0.6652490608191841	0.9057568806457498	0.003692572315952371	0.025323246610708144	False	False	0.003692572315952371
88	CLSTN1	0.6457287455690346	0.9010328866107419	0.0036937869434240894	0.020622785310956623	False	False	0.0036937869434240894
2251	TCTA	0.6430024827620361	0.9001116511638498	0.003694641482220564	0.017402796617497267	False	False	0.003694641482220564
11290	ZNF573	0.2283984950531005	0.6876507543664246	0.003700317917409882	0.0013494861052430474	False	False	0.003700317917409882
5161	UPF3B	0.7504542706851185	0.9354243889897378	0.003703528148258116	0.03708449210144309	False	False	0.003703528148258116
3388	GRAMD2B	0.39194989865293395	0.7723052633449017	0.003705235210429375	0.003564185874967825	False	False	0.003705235210429375
4186	TMEM244	0.3913281570644932	0.7720065910604486	0.003710221027786322	0.0031543222021293976	False	False	0.003710221027786322
2341	PXK	0.6561412412894537	0.9031190690884991	0.003710267718388802	0.018155689497915767	False	False	0.003710267718388802
9324	TK2	0.3977629266592607	0.7778695438558411	0.0037116348461017157	0.00524203767304335	False	False	0.0037116348461017157
9107	RRN3	0.7453982922629426	0.9342905454610299	0.0037128635815252627	0.03899701729587318	False	False	0.0037128635815252627
5510	PDP1	0.5649270082566406	0.8708029339918084	0.00371609363068678	0.011355997340234741	False	False	0.00371609363068678
7579	PDE1B	0.21886592707029243	0.6770142617916668	0.003718233000810501	0.0013061966645201697	False	False	0.003718233000810501
8977	GNPTG	0.7750591205143668	0.9434979234824067	0.003720172844186932	0.06099397977149743	False	False	0.003720172844186932
1307	FAM228B	0.63300101688332	0.8955165590559853	0.003723943026361315	0.016367769682301088	False	False	0.003723943026361315
9877	CASC3	0.6949838848305034	0.9148388834894038	0.003725386068291211	0.025891972417425503	False	False	0.003725386068291211
4459	MRPS24	0.567014353989219	0.8710868312589548	0.0037255311786528766	0.012398730819320374	False	False	0.0037255311786528766
7609	CS	0.6749207048482071	0.9077272381327934	0.0037277212702224575	0.021748039298621916	False	False	0.0037277212702224575
11311	MRPS12	0.7653401324282263	0.9405318639947998	0.0037288418446819855	0.05427256689317935	False	False	0.0037288418446819855
13	ACAP3	0.44633925957662934	0.8098548064784654	0.00373244911360311	0.003942385996681855	False	False	0.00373244911360311
7144	PYROXD2	0.2738926000139693	0.7164881502068218	0.0037367748803566474	0.0017543103335009107	False	False	0.0037367748803566474
4023	MCM3	0.7518338956132217	0.9357812267447911	0.0037401658273497336	0.04399288774368981	False	False	0.0037401658273497336
5149	WDR44	0.5943352528829465	0.8811822924811742	0.003741092921327041	0.015011019607401713	False	False	0.003741092921327041
10852	MAP2K2	0.6342295145206007	0.8962568211563944	0.003744532574344297	0.01691903489670675	False	False	0.003744532574344297
8091	UCHL3	0.6556530864789054	0.9028005852172546	0.0037451506369958355	0.022401946987881557	False	False	0.0037451506369958355
8518	WDR20	0.6682031594204432	0.9064783490096499	0.003747434781577607	0.023132686024408884	False	False	0.003747434781577607
3254	CCDC125	0.34984426407815294	0.7427574927302248	0.0037475190933849633	0.0031013366571047206	False	False	0.0037475190933849633
661	TRIM33	0.6772411256459643	0.9086375231573552	0.0037487273386879977	0.023516265359553	False	False	0.0037487273386879977
2761	NSG1	0.5510675033938488	0.8657949836278674	0.0037529100105015596	0.011672065439753104	False	False	0.0037529100105015596
5726	CDKN2B	0.32548791411827194	0.7234852703713283	0.0037549845512275925	0.001728806551295166	False	False	0.0037549845512275925
5096	DIAPH2	0.5854604137360038	0.8769078105863156	0.0037697549049848958	0.010765226451306531	False	False	0.0037697549049848958
8514	WDR25	0.5143163060442008	0.8479133412244453	0.003773603016797951	0.009069603617136362	False	False	0.003773603016797951
5753	FAM219A	0.3385877124932246	0.7333469456928376	0.0037738885348706725	0.003295323917702402	False	False	0.0037738885348706725
4602	ARPC1A	0.30378143012791603	0.7164881502068218	0.0037742378746302378	0.002390130220888581	False	False	0.0037742378746302378
8058	CDADC1	0.650479135391774	0.901353053317639	0.0037746107276428503	0.021486884060730682	False	False	0.0037746107276428503
9141	UQCRC2	0.8164670961670317	0.9568698268618905	0.0037750406842700073	0.08364125812478855	False	False	0.0037750406842700073
4882	PUDP	0.5332205461855661	0.8556989474462229	0.0037784534649980663	0.010146762655539035	False	False	0.0037784534649980663
23	ATAD3A	0.3934579639373551	0.7731570703785798	0.003779328829818669	0.00467280232946703	False	False	0.003779328829818669
7461	ALG10	0.3588418648609013	0.7508073855985851	0.003781806118979046	0.003727042695167719	False	False	0.003781806118979046
10665	B4GALT5	0.6550802118375962	0.9027366737792842	0.0037835645744033956	0.01744900437254925	False	False	0.0037835645744033956
1500	EXOC6B	0.48317322153226305	0.8291631336849143	0.0037841658418741853	0.005161292188829701	False	False	0.0037841658418741853
3363	APC	0.67872971068947	0.9090435830270543	0.003785770789346495	0.025862032345785668	False	False	0.003785770789346495
11172	ZNF682	0.46711520148726593	0.8203437862950254	0.003786300845250912	0.005111651806897844	False	False	0.003786300845250912
11118	INSL3	0.2849476777292628	0.7164881502068218	0.003787636314048115	0.0011288313775854172	False	False	0.003787636314048115
11175	ZNF737	0.5490312545384461	0.8647903919571159	0.003788703899712382	0.010839694813219768	False	False	0.003788703899712382
11949	TNFRSF13C	0.38962739352933706	0.7716255876514704	0.003792189907428503	0.0028080103914522904	False	False	0.003792189907428503
3101	DCTD	0.7302789288787679	0.9273746130196423	0.0037952862669512638	0.036415793370169716	False	False	0.0037952862669512638
9596	RABEP1	0.7603924824806294	0.9382081792070344	0.0037957377214097787	0.042172559836571026	False	False	0.0037957377214097787
11256	THAP8	0.4718654692347576	0.8229039047178405	0.003796441775386748	0.005391478209479299	False	False	0.003796441775386748
3278	HEXB	0.7515651253354217	0.9356186442290789	0.003797355433219457	0.04078441483255671	False	False	0.003797355433219457
4458	BLVRA	0.7216636607149977	0.9247865679407976	0.003798712483823921	0.02483104634528646	False	False	0.003798712483823921
9551	PAFAH1B1	0.8198679261911428	0.9568867964233375	0.003800085657801904	0.08746840383651922	False	False	0.003800085657801904
8698	SLC27A2	0.6779400256984276	0.9087872959875333	0.0038010100645502914	0.02343380942810352	False	False	0.0038010100645502914
2741	C4orf48	0.7790289557304171	0.9436766497701536	0.0038026653975648463	0.06669736405882187	False	False	0.0038026653975648463
7298	RAD52	0.4052990202065839	0.7838355655936536	0.003802986521420754	0.005141026760961655	False	False	0.003802986521420754
11028	AC010422.8	0.3387401835066134	0.7334649016745977	0.003803587788891544	0.0032288222188257875	False	False	0.003803587788891544
5721	FOCAD	0.56913346645839	0.8712541600663771	0.0038070469243184682	0.010764410292471521	False	False	0.0038070469243184682
8846	WDR61	0.7237236436542154	0.9255656354645064	0.0038071154486559212	0.03813970904210695	False	False	0.0038071154486559212
9229	SRCAP	0.5815594898299715	0.876660668387174	0.003810710960950522	0.01327411243679506	False	False	0.003810710960950522
6496	TM7SF2	0.3754480185356175	0.7606783730199201	0.0038155190852951514	0.0050864532344860516	False	False	0.0038155190852951514
11045	GADD45GIP1	0.8344663994835266	0.9597651760698672	0.0038170689445746063	0.11884032848665885	False	False	0.0038170689445746063
5300	NEIL2	0.5733276370548714	0.8736951670781776	0.0038179302014433804	0.010297433612930864	False	False	0.0038179302014433804
6296	PRMT3	0.6459711108646184	0.9011219388899576	0.0038196406226507894	0.020541221095176358	False	False	0.0038196406226507894
9814	RFFL	0.6846131723081039	0.9106990112065235	0.003824375520007356	0.02344190649823618	False	False	0.003824375520007356
5853	IARS1	0.6554278387952412	0.9027366737792842	0.0038257030110937034	0.02445904145325618	False	False	0.0038257030110937034
8711	GNB5	0.6824040577890116	0.9100614964525051	0.0038276001947110338	0.021214978555079506	False	False	0.0038276001947110338
3400	CDC42SE2	0.8862806138194184	0.9732657159149412	0.0038297526650757385	0.2584058464496004	False	False	0.0038297526650757385
8936	SNRPA1	0.7816069340905939	0.9446864954380341	0.0038302148684499324	0.06550708301315238	False	False	0.0038302148684499324
8275	KLHL28	0.7404916194134851	0.9319468936032034	0.003831606853030353	0.04386581945036254	False	False	0.003831606853030353
12046	C21orf59-TCP10L	0.3114161941910777	0.7164881502068218	0.0038347331079748455	0.0027216818595109543	False	False	0.0038347331079748455
12052	IL10RB	0.5577846154525606	0.8685182505578147	0.003835073378336807	0.009850516208368548	False	False	0.003835073378336807
8560	IGHV4-34	0.2594083302868062	0.7164881502068218	0.0038393188641263672	0.0016562187667211585	False	False	0.0038393188641263672
4727	POT1	0.5245881820892305	0.8506778247246749	0.003839991007259915	0.009610187301154012	False	False	0.003839991007259915
6897	SUV39H2	0.3371732278882753	0.7326057739387244	0.0038435139643736827	0.0028234100067037913	False	False	0.0038435139643736827
7835	DDX54	0.7514272810071402	0.9356071669601962	0.0038439842294346357	0.041698156894857764	False	False	0.0038439842294346357
8728	POLR2M	0.6713554758510529	0.9072486084645259	0.003848638509923611	0.023225947254378734	False	False	0.003848638509923611
7796	KCTD10	0.5739577289333289	0.8739429977791441	0.0038530052569181743	0.014933810411409686	False	False	0.0038530052569181743
8392	MED6	0.7561841385197985	0.9375981892493296	0.0038578019605398947	0.04750408573905921	False	False	0.0038578019605398947
7565	TARBP2	0.6032509493069567	0.884133722254536	0.0038584025562034547	0.015799201200785137	False	False	0.0038584025562034547
6042	LRRC8A	0.5013033796901016	0.8407278953905044	0.00385854632295066	0.007192314740315502	False	False	0.00385854632295066
6512	MAP3K11	0.6546450268428128	0.9027366737792842	0.0038755537947836403	0.024935685970581073	False	False	0.0038755537947836403
3242	SHLD3	0.39157943915635496	0.772058378512831	0.003877544359605931	0.004876506876784551	False	False	0.003877544359605931
1269	ITGB1BP1	0.7801747302057009	0.9439723752479948	0.0038850450873281314	0.0712634486673979	False	False	0.0038850450873281314
10686	FAM210B	0.4401841319747879	0.8057168318882244	0.0038891363933584223	0.007909338221249758	False	False	0.0038891363933584223
11604	LENG8	0.781737511399628	0.9446864954380341	0.0038956381437297125	0.06005330910482525	False	False	0.0038956381437297125
6011	AL157935.3	0.2982000348852623	0.7164881502068218	0.003898207806384206	0.0024080435788662526	False	False	0.003898207806384206
10025	COX11	0.7210870223742998	0.9245442520473377	0.0039021627355468203	0.03282424540561028	False	False	0.0039021627355468203
7312	CRACR2A	0.4883775730634956	0.8313727050572937	0.0039040592473569206	0.007148699424120511	False	False	0.0039040592473569206
11535	NAPSA	0.17551646367034957	0.6273473601198182	0.003907831497437933	0.0004248171932089301	False	False	0.003907831497437933
4495	SUMF2	0.7793049403164942	0.9436883894086978	0.0039116217813442745	0.05637111014675243	False	False	0.0039116217813442745
165	ZBTB40	0.5977591880918729	0.8829032307288674	0.0039124386989358734	0.011564911982423124	False	False	0.0039124386989358734
6331	TTC17	0.7599974802730187	0.9382081792070344	0.003916190070507818	0.05614405196325535	False	False	0.003916190070507818
3008	CCNA2	0.22559244527887895	0.6854682915867557	0.003922141442805986	0.0013758976945201058	False	False	0.003922141442805986
4421	KBTBD2	0.6669221316122544	0.9060989875438842	0.003925012243051296	0.026809953640730272	False	False	0.003925012243051296
4201	AHI1	0.6262550203187072	0.8934492596906574	0.0039255631249798415	0.018119076698075876	False	False	0.0039255631249798415
6430	INTS5	0.5349633341370459	0.8566184278053691	0.003925935306185224	0.012030299010274187	False	False	0.003925935306185224
4060	TMEM30A	0.7457182350766407	0.9342961156392592	0.003926342421366563	0.04458230837156763	False	False	0.003926342421366563
8529	MARK3	0.7292184607363197	0.9268283904528718	0.003927433436307974	0.031774539513009556	False	False	0.003927433436307974
1771	PHOSPHO2	0.35693679746135365	0.749006119624436	0.0039303423616135836	0.0033562772143958075	False	False	0.0039303423616135836
3113	CFAP97	0.7356898986405707	0.9299291078561179	0.003931286922578869	0.04087124890265523	False	False	0.003931286922578869
178	FUCA1	0.5744982703264121	0.8739429977791441	0.003932752805954583	0.014275579930760698	False	False	0.003932752805954583
10948	ZNF562	0.5559551658484696	0.8681402649509555	0.003933896221859928	0.009750600800188924	False	False	0.003933896221859928
2617	ZMAT3	0.635514065824065	0.8966541185977205	0.003935212964030597	0.02329995972637092	False	False	0.003935212964030597
7192	SFXN2	0.45690918343196385	0.8154717348785949	0.003935442722103234	0.006444444026908315	False	False	0.003935442722103234
959	SCYL3	0.6628034361630349	0.9053189979353288	0.0039375427915040034	0.022023378371249777	False	False	0.0039375427915040034
2364	SHQ1	0.5582668160716557	0.8685182505578147	0.003940840021388514	0.011664021172351423	False	False	0.003940840021388514
4665	CUX1	0.7123560562849998	0.9215269207170848	0.003943927647417285	0.0263795324351794	False	False	0.003943927647417285
3582	CPEB4	0.4618870796705299	0.8172649997238933	0.003945207440190308	0.007525411239871567	False	False	0.003945207440190308
6008	FPGS	0.7002680654094084	0.9164723245895495	0.003949506334654648	0.03571298811710057	False	False	0.003949506334654648
5846	CKS2	0.5356607471818078	0.8567085308481868	0.003950749178030024	0.013212960837020327	False	False	0.003950749178030024
7908	MPHOSPH9	0.6549076754146425	0.9027366737792842	0.003950852636343433	0.023223119832996485	False	False	0.003950852636343433
5967	GSN	0.24578344970988553	0.7058083713050199	0.0039540650505651646	0.001591286054247687	False	False	0.0039540650505651646
1027	CFH	0.1799126232592279	0.6300423302763614	0.003960829813466973	0.001066369135456077	False	False	0.003960829813466973
7365	NECAP1	0.6748814499096254	0.9077272381327934	0.0039646085611835385	0.02796197316858762	False	False	0.0039646085611835385
7187	MFSD13A	0.3610289524454473	0.7516069175391318	0.00396669317901802	0.004562373786054121	False	False	0.00396669317901802
7661	XPOT	0.5872513170472788	0.8773423835150702	0.003971217800711618	0.012611204035665395	False	False	0.003971217800711618
8106	MBNL2	0.6926077322646902	0.9139072740628315	0.003973476416618652	0.02649104406663579	False	False	0.003973476416618652
6851	DIP2C	0.27532233545801055	0.7164881502068218	0.003975623512525517	0.002348476664876392	False	False	0.003975623512525517
826	MTX1	0.6936489454985058	0.9141816375472325	0.003977139109636246	0.030671753000573305	False	False	0.003977139109636246
3369	PGGT1B	0.5760817250366308	0.8747286146397971	0.003978966425301663	0.01511383025429411	False	False	0.003978966425301663
8894	HAPLN3	0.4432688373793632	0.8077724762344615	0.0039802267356650175	0.006666276526222479	False	False	0.0039802267356650175
5416	THAP1	0.7047696799159515	0.9177779051791103	0.003984902513985349	0.038049174279656414	False	False	0.003984902513985349
10337	TAF4B	0.4244809685978739	0.7974621281743789	0.0039867553583255045	0.006309564001632611	False	False	0.0039867553583255045
2750	ADD1	0.7450539542807475	0.9341257393149155	0.004002982190157303	0.04845349190814338	False	False	0.004002982190157303
8772	SLC24A1	0.25561469468403913	0.7164020772039671	0.004004442027267946	0.0020919303597147863	False	False	0.004004442027267946
8460	AL049834.1	0.4010586744976481	0.7799062965970962	0.0040060469747402565	0.003089706054330875	False	False	0.0040060469747402565
9065	ANKS3	0.4603367258610058	0.815753686893286	0.004007150082211806	0.008604379943640926	False	False	0.004007150082211806
10459	PCED1A	0.5718918964425144	0.8728641985017901	0.004007731867272928	0.014243135560293899	False	False	0.004007731867272928
3842	ABHD16A	0.6558807891150956	0.9029561827641306	0.0040090472658291364	0.025153499656929704	False	False	0.0040090472658291364
10642	ZSWIM3	0.3544237979034912	0.7462257794795326	0.004010808408482405	0.003201519144281575	False	False	0.004010808408482405
2196	LIMD1	0.5621176655949809	0.8700803732132452	0.0040116646267969545	0.013553805532708543	False	False	0.0040116646267969545
11278	ZNF585B	0.3986040272210263	0.7780914656821992	0.004012201400773671	0.003918799138935045	False	False	0.004012201400773671
7094	FAS	0.7787408789506844	0.9436766497701536	0.004016762300057685	0.057190837336059855	False	False	0.004016762300057685
3439	TGFBI	0.11555708139540276	0.546127749016001	0.004017820144517118	0.0006065215749906133	False	False	0.004017820144517118
5931	UGCG	0.6514823478127832	0.9015667834656572	0.0040201965786171015	0.02136895370395155	False	False	0.0040201965786171015
6701	DYNC2H1	0.4881081551580605	0.8311546365263848	0.004021089410425682	0.007927907412385376	False	False	0.004021089410425682
10532	ABHD12	0.54674804185498	0.8634749297683536	0.004021240567052418	0.01129551042650963	False	False	0.004021240567052418
3995	ABCC10	0.549767941296381	0.8656030375410694	0.004022292617174492	0.012211237419872954	False	False	0.004022292617174492
2540	PXYLP1	0.4985191048460754	0.8378454393919682	0.004025485716938363	0.0061649533980782985	False	False	0.004025485716938363
6939	ZNF438	0.4577188465861727	0.8154717348785949	0.004026999970434632	0.0048615788846009715	False	False	0.004026999970434632
1584	TMEM127	0.5677633468440368	0.8710868312589548	0.00402772081959235	0.013614743414007799	False	False	0.00402772081959235
10510	ZNF133	0.47555533002767114	0.8248096549337556	0.0040388956610550525	0.006789955744848237	False	False	0.0040388956610550525
10611	FAM83D	0.27468508218957377	0.7164881502068218	0.004041551482986784	0.0018443736258842813	False	False	0.004041551482986784
2910	RASGEF1B	0.2162834867014056	0.6747570351476055	0.004042627550217329	0.0017363627213724006	False	False	0.004042627550217329
8607	BUB1B	0.16328893239696335	0.6117800245926935	0.004044335284195819	0.001716199412773969	False	False	0.004044335284195819
2832	N4BP2	0.5058420409451303	0.8434776760629282	0.004046688624922273	0.011860439485543148	False	False	0.004046688624922273
4663	FIS1	0.8352096779826205	0.9597651760698672	0.0040510943367361735	0.13351811312169118	False	False	0.0040510943367361735
10373	RPL17	0.8649539303024363	0.9695790013134238	0.004051588786857404	0.24504278147966674	False	False	0.004051588786857404
12102	PKNOX1	0.5828183104110181	0.876660668387174	0.004053514186378391	0.015958488628664336	False	False	0.004053514186378391
9055	TFAP4	0.31803693487237217	0.7171759036263545	0.004056554114093837	0.0034469107807078682	False	False	0.004056554114093837
3060	FBXW7	0.6230120601727305	0.892156686344995	0.004056909500118472	0.017789555234711714	False	False	0.004056909500118472
3624	ZNF354C	0.2836371272372895	0.7164881502068218	0.004065190196034624	0.0031356929436646913	False	False	0.004065190196034624
1131	RAB3GAP2	0.6320568890130475	0.8954964378767274	0.004067099472182093	0.022299823578081093	False	False	0.004067099472182093
2013	COPS9	0.835035539317381	0.9597651760698672	0.004073215605203402	0.16364433215291793	False	False	0.004073215605203402
85	SLC25A33	0.27217300633739716	0.7164881502068218	0.004075123201832796	0.0017142839484420652	False	False	0.004075123201832796
11306	HNRNPL	0.7490656651198976	0.9352785711501279	0.004078358961355768	0.055932847742858685	False	False	0.004078358961355768
4325	NUDT1	0.7111126568154883	0.9213200305931724	0.004079175878947366	0.041366435599940785	False	False	0.004079175878947366
9893	ACLY	0.6820305299162639	0.9100614964525051	0.004083830159436341	0.024460276533645225	False	False	0.004083830159436341
285	PHC2	0.4351237210090163	0.8027541295842313	0.004085766979680237	0.006208388153952453	False	False	0.004085766979680237
7867	GATC	0.49599419209393014	0.8364702052474409	0.004088211686189963	0.009012016599990357	False	False	0.004088211686189963
9149	COG7	0.5786603190697013	0.875920902485767	0.004089146841854029	0.013531542306046427	False	False	0.004089146841854029
7491	CCDC184	0.3415644368711267	0.735709051590448	0.004089764568601953	0.0031953371748200355	False	False	0.004089764568601953
10519	RALGAPA2	0.44549344404292746	0.8090360914050885	0.004090333253422091	0.007107862708826887	False	False	0.004090333253422091
6992	CCDC6	0.504694136832276	0.8425655877885415	0.0040946516302960995	0.010306159915555455	False	False	0.0040946516302960995
7454	AMN1	0.4656970901300944	0.8189094871332285	0.004105282979709786	0.007929774202734814	False	False	0.004105282979709786
997	IER5	0.554538618638003	0.8675793625346925	0.004105537594649931	0.012371493315431985	False	False	0.004105537594649931
10936	ZNF414	0.5114211123823114	0.8473730283808022	0.004108156299232209	0.010001314983829794	False	False	0.004108156299232209
4381	TWISTNB	0.6549553402680564	0.9027366737792842	0.004108891256341756	0.02438910661232664	False	False	0.004108891256341756
452	NDC1	0.35961573333100794	0.7508883691760235	0.00411205143755136	0.005139367004372631	False	False	0.00411205143755136
11040	DNASE2	0.6820845740780126	0.9100614964525051	0.004114534437073191	0.030396310048501234	False	False	0.004114534437073191
11595	PRPF31	0.7878507708888324	0.9468313155648145	0.0041358871580693774	0.0625821436713995	False	False	0.0041358871580693774
798	JTB	0.5172592193209433	0.8491711293477336	0.004136708106504355	0.011078793106131846	False	False	0.004136708106504355
1208	TOMM20	0.8342990305443482	0.9597651760698672	0.004138407778796085	0.12504744678635457	False	False	0.004138407778796085
8478	TRIP11	0.7653373587177094	0.9405318639947998	0.0041406381787994625	0.05269978921183587	False	False	0.0041406381787994625
8491	ASB2	0.3530023768802424	0.7451841639482906	0.004143785595671697	0.004682647173692789	False	False	0.004143785595671697
5335	BIN3	0.6484485108869289	0.901353053317639	0.004148140921943352	0.022847495920464776	False	False	0.004148140921943352
3339	ERAP1	0.6794325261693812	0.909337217582254	0.0041500811012233985	0.03172148748089135	False	False	0.0041500811012233985
106	FBXO44	0.6444865537951956	0.9007358588795337	0.0041514112795386655	0.024537455675368917	False	False	0.0041514112795386655
7602	MYL6B	0.5238201998522523	0.8506778247246749	0.004152518417853595	0.010783583651551248	False	False	0.004152518417853595
4014	RUNX2	0.4471744885772726	0.809995920716732	0.004154241603398372	0.0073800724858987185	False	False	0.004154241603398372
5203	MAP7D3	0.5724519008245941	0.8730477400601983	0.004157731641957874	0.016037746683555287	False	False	0.004157731641957874
10276	USP14	0.7506138576616624	0.9354243889897378	0.004159701380756037	0.04853658745138032	False	False	0.004159701380756037
2719	ATP5ME	0.823517134071682	0.957450443375728	0.0041608837614807185	0.1292468897326477	False	False	0.0041608837614807185
10606	TTI1	0.4515797160575613	0.811229718995891	0.004162952255941682	0.007464789919878581	False	False	0.004162952255941682
9541	RPA1	0.7349367666425859	0.9295764716147029	0.004165984121970369	0.05454224114673536	False	False	0.004165984121970369
7406	DDX47	0.290485732468893	0.7164881502068218	0.004167612246792111	0.0027865696133429017	False	False	0.004167612246792111
12101	NDUFV3	0.656885436637247	0.9031190690884991	0.004171003865592427	0.02850344455970168	False	False	0.004171003865592427
5922	CTNNAL1	0.3896399363446488	0.7716255876514704	0.004176890240541098	0.0058839658023300675	False	False	0.004176890240541098
68	PHF13	0.5625367215075165	0.8701011775270108	0.004183851507057663	0.00888248089410134	False	False	0.004183851507057663
325	INPP5B	0.5046177261309452	0.8425655877885415	0.004186210894049187	0.010088360052390343	False	False	0.004186210894049187
3398	HINT1	0.89878415601726	0.9754778415302775	0.004187433583207664	0.5650496091367739	False	False	0.004187433583207664
11164	LPAR2	0.5951841179502708	0.8816223201093067	0.004191641783695964	0.014999731866239218	False	False	0.004191641783695964
1206	TARBP1	0.520311736914173	0.8502582902657819	0.004192711300806017	0.01018462554472693	False	False	0.004192711300806017
4869	PLCXD1	0.20222600431234963	0.6600400912114787	0.004192773778878401	0.0014655143702540592	False	False	0.004192773778878401
4912	PHKA2	0.3257336812074334	0.7234852703713283	0.004197497255512059	0.004450868138313935	False	False	0.004197497255512059
10300	PPP4R1	0.5877010362491014	0.877523139045212	0.004205638215524385	0.015955160633306122	False	False	0.004205638215524385
1170	IBA57	0.29698991418022025	0.7164881502068218	0.004214406643489469	0.0028467533832934873	False	False	0.004214406643489469
7866	TRIAP1	0.7010156714926998	0.916752979816084	0.004220620860366347	0.032761691614464024	False	False	0.004220620860366347
9604	AC055839.2	0.2497655446902168	0.7101745473026396	0.004220738426631586	0.0015378861401661287	False	False	0.004220738426631586
8932	LINS1	0.6907313765220318	0.9137412452290352	0.004220749847354494	0.03717300128617886	False	False	0.004220749847354494
10152	SLC25A19	0.39029350387366124	0.7716255876514704	0.004221547282536425	0.005514478306242166	False	False	0.004221547282536425
3695	CD83	0.6499456453707495	0.901353053317639	0.004225437718204966	0.010790725403451544	False	False	0.004225437718204966
5947	POLE3	0.758681996742514	0.9379714970202503	0.004227107830978579	0.0562738986487825	False	False	0.004227107830978579
4249	MTHFD1L	0.08815054989088304	0.48750113698470016	0.0042297214970066326	0.00035710587817423475	False	False	0.0042297214970066326
11555	ZNF350	0.6178411276548323	0.8899646979069807	0.004231651935081845	0.0182679933665037	False	False	0.004231651935081845
1714	CCDC74A	0.29769959417856107	0.7164881502068218	0.004235520201111798	0.002882769508700953	False	False	0.004235520201111798
6875	TAF3	0.7356475168028347	0.9299291078561179	0.0042392057355752095	0.04944014856353663	False	False	0.0042392057355752095
10818	GADD45B	0.8699714471021147	0.9705145471531583	0.0042417371052175966	0.1355310983725223	False	False	0.0042417371052175966
4397	NFE2L3	0.263337991548531	0.7164881502068218	0.004244234884498487	0.0036502556949302373	False	False	0.004244234884498487
767	PSMD4	0.8233784994226075	0.957450443375728	0.004252529016559238	0.12809622576547985	False	False	0.004252529016559238
169	ZNF436	0.3374006473485923	0.7326057739387244	0.004256191037769602	0.004467423610742709	False	False	0.004256191037769602
7161	NDUFB8	0.689493085191061	0.9133263458992588	0.0042626544951287855	0.03635881562914053	False	False	0.0042626544951287855
9433	ZFP1	0.4995445016105933	0.8389694420967174	0.004263026676334169	0.010617122754158794	False	False	0.004263026676334169
7363	FOXJ2	0.4958525183432392	0.8364388761550554	0.004264691414649942	0.009896791229227592	False	False	0.004264691414649942
963	PRRC2C	0.8768882336213066	0.9708769280916607	0.004271533099479578	0.27707347077283695	False	False	0.004271533099479578
1822	FSIP2	0.2995110078307026	0.7164881502068218	0.0042733713320124815	0.0010596163636530983	False	False	0.0042733713320124815
6033	WDR34	0.4647460059891424	0.8185717024824848	0.004277930047922999	0.009082020070494063	False	False	0.004277930047922999
3675	EEF1E1	0.5558253162328356	0.86813417464947	0.004279440270575888	0.01583818877416677	False	False	0.004279440270575888
5266	F8A1	0.3000960503373153	0.7164881502068218	0.004282035797808733	0.002710535421166544	False	False	0.004282035797808733
8353	SGPP1	0.31313390361114496	0.7164881502068218	0.004282970617569185	0.003095068728481075	False	False	0.004282970617569185
9843	DUSP14	0.5375034977115776	0.8584347178421731	0.00428591917950136	0.011625245250485748	False	False	0.00428591917950136
2848	FRYL	0.7445435176343207	0.933835538965496	0.004290682292761584	0.06111007354511788	False	False	0.004290682292761584
10438	ZCCHC3	0.4150979733651601	0.7906141449915506	0.00429201650192023	0.0054150668755023265	False	False	0.00429201650192023
2933	NUDT9	0.5580773522461044	0.8685182505578147	0.0042923188151737	0.014901161370585857	False	False	0.0042923188151737
6991	TFAM	0.7328291842268607	0.928808285105114	0.004294240183851309	0.046448856935627045	False	False	0.004294240183851309
4123	PDSS2	0.5229389810995706	0.8506778247246749	0.004295775935178935	0.011110705873160593	False	False	0.004295775935178935
12070	CBR1	0.5368602245103997	0.8577950041993795	0.004295794745781373	0.013915386326074562	False	False	0.004295794745781373
415	UQCRH	0.8593572206052634	0.9672394015864236	0.004303005924587472	0.22683722061552558	False	False	0.004303005924587472
6751	ZPR1	0.6871637749209016	0.9122116560652935	0.004303505749166542	0.03724668205315861	False	False	0.004303505749166542
2359	FRMD4B	0.7493400858178136	0.93532336900201	0.004309616507730011	0.041306855425258665	False	False	0.004309616507730011
802	C1orf43	0.8186081670218559	0.9568867964233375	0.004310583910141115	0.11165549791095877	False	False	0.004310583910141115
6080	RALGDS	0.6714710306764855	0.9072486084645259	0.0043170359467773894	0.026879263005168005	False	False	0.0043170359467773894
713	BCL9	0.1486594873093573	0.6117800245926935	0.00432001986256504	0.0008182891897658515	False	False	0.00432001986256504
11324	EID2B	0.5506071749072035	0.8657949836278674	0.004326384816189135	0.01292287502036722	False	False	0.004326384816189135
466	USP24	0.6066461187222485	0.8852906283570652	0.004326844332334409	0.019277777571687388	False	False	0.004326844332334409
49	WRAP73	0.696090937478597	0.9148388834894038	0.0043296471120976895	0.03868934338408476	False	False	0.0043296471120976895
6030	ODF2	0.6326992299438614	0.8954964378767274	0.004333962801742777	0.024973615414862836	False	False	0.004333962801742777
1122	CENPF	0.36160530799575685	0.7517981258003021	0.004336518356445442	0.004960302298595254	False	False	0.004336518356445442
4744	SMKR1	0.28593085363654436	0.7164881502068218	0.004340755444644628	0.0028128443705106045	False	False	0.004340755444644628
5651	MROH1	0.4396815037818158	0.8057167089654806	0.004341806151152244	0.007833111933764687	False	False	0.004341806151152244
12074	CHAF1B	0.30031805391972016	0.7164881502068218	0.004342230061514332	0.003628953662105557	False	False	0.004342230061514332
11077	ILVBL	0.5685444291466706	0.871104913097351	0.00434284006247911	0.015610004889917928	False	False	0.00434284006247911
1064	ZBED6	0.4608558378977772	0.8162998375533131	0.004343972729468777	0.009600091542582333	False	False	0.004343972729468777
1047	TIMM17A	0.7298652841954616	0.9271496045346884	0.00434844696562013	0.04920681417840728	False	False	0.00434844696562013
7067	COMTD1	0.5808198715906101	0.876660668387174	0.004352542302493801	0.017665726753154802	False	False	0.004352542302493801
6121	RABL6	0.6023463527100699	0.884133722254536	0.004355890589727786	0.019063116238022555	False	False	0.004355890589727786
7166	TWNK	0.20872127379604843	0.6672181260422491	0.004362131342990247	0.002316941225288303	False	False	0.004362131342990247
4947	GPR82	0.34448103262784524	0.7388540491699163	0.004364000646607536	0.002509342419412263	False	False	0.004364000646607536
8626	CHAC1	0.16281942446607284	0.6117800245926935	0.004366693921792336	0.0014397502518954661	False	False	0.004366693921792336
2036	RTP5	0.5516384688643745	0.8662292496664847	0.004375476457709248	0.009608873846147253	False	False	0.004375476457709248
6927	PDSS1	0.2555153579724216	0.7164020772039671	0.0043775758553027885	0.003018348056930813	False	False	0.0043775758553027885
9754	TMEM199	0.68804004745051	0.9123985800453931	0.004381978208080538	0.035113984846771966	False	False	0.004381978208080538
1202	PCNX2	0.5870096510695896	0.8773423835150702	0.004385614028808935	0.018566228204919464	False	False	0.004385614028808935
7210	XPNPEP1	0.7135293370656359	0.9220307142593733	0.004390485974840408	0.03933666776589959	False	False	0.004390485974840408
5759	AL162231.1	0.2862401926882997	0.7164881502068218	0.004393289426410918	0.0028430400789160068	False	False	0.004393289426410918
11456	ARHGAP35	0.6227198594667176	0.8920705175997015	0.004395247744486172	0.022121814143509277	False	False	0.004395247744486172
5533	STK3	0.4061055591543229	0.7845990615623208	0.004399809315577416	0.007760881065876094	False	False	0.004399809315577416
10954	COL5A3	0.19380367412015176	0.6487514566520618	0.0044020658110928805	0.0006052765335022312	False	False	0.0044020658110928805
4026	TRAM2	0.33610609938513336	0.7313803129472742	0.004405187468356643	0.0025476374574730106	False	False	0.004405187468356643
10834	DOHH	0.5032581193710953	0.8417876263877125	0.004411825259691995	0.013706242554090305	False	False	0.004411825259691995
9278	NKD1	0.3259681133546921	0.7236111630156994	0.004420183885246819	0.004379616230525688	False	False	0.004420183885246819
9578	PSMB6	0.8195625360404287	0.9568867964233375	0.004421630958020094	0.17653902322254464	False	False	0.004421630958020094
942	MPC2	0.7573356322379146	0.9379714970202503	0.004422899330070207	0.07638509551496878	False	False	0.004422899330070207
10900	TUBB4A	0.3924610990680367	0.772811446835549	0.004425738387423904	0.005787124070758815	False	False	0.004425738387423904
10033	TRIM25	0.5232082252882234	0.8506778247246749	0.004433503135387468	0.012766021357731415	False	False	0.004433503135387468
7921	ATP6V0A2	0.6137178854788575	0.8882937722268734	0.00443657732527164	0.019910879194997202	False	False	0.00443657732527164
264	TMEM234	0.5899693605407914	0.8785681210332105	0.004444708879982748	0.017241596150265888	False	False	0.004444708879982748
9005	NTHL1	0.45827122641422247	0.815622967976858	0.00444628762697309	0.009677601063781962	False	False	0.00444628762697309
2778	AFAP1	0.4190114403797556	0.7925440702986115	0.0044501417850512145	0.006790445103782604	False	False	0.0044501417850512145
4739	ATP6V1F	0.8324443234113085	0.9597651760698672	0.00445598449252994	0.179575740428664	False	False	0.00445598449252994
4400	SNX10	0.5533836881429184	0.8672510975804367	0.004456005990361298	0.012145940235704384	False	False	0.004456005990361298
10256	GPS1	0.7486696544426255	0.9352785711501279	0.004456242466506235	0.0669412598575429	False	False	0.004456242466506235
398	MUTYH	0.6516242364816192	0.9015667834656572	0.004459781546993521	0.02609058217211936	False	False	0.004459781546993521
9557	TAX1BP3	0.2249373779779174	0.6854510992954085	0.004463209107480638	0.003114555041715603	False	False	0.004463209107480638
5429	ATP6V1H	0.6935825883481352	0.9141816375472325	0.004464519131579007	0.03793416243964057	False	False	0.004464519131579007
11739	MRPL40	0.7332789622183675	0.9290375203324069	0.004465002832784559	0.05312863422474983	False	False	0.004465002832784559
3337	ELL2	0.4392708566924829	0.805227222576543	0.004465858043388263	0.006934732801317266	False	False	0.004465858043388263
1320	GAREM2	0.20496543568296707	0.6625232618718068	0.004466548493268827	0.0017891510984043104	False	False	0.004466548493268827
7743	IKBIP	0.7163030012661953	0.9229980458068879	0.0044682651286931125	0.04649308729731299	False	False	0.0044682651286931125
7786	FICD	0.43146879665164506	0.8014911850571638	0.004469763258815863	0.00868421994979477	False	False	0.004469763258815863
4965	ELK1	0.3637943510274899	0.7531349790806695	0.004475535426535446	0.006698824872023364	False	False	0.004475535426535446
6633	GDPD5	0.318281238553333	0.7172663676810562	0.004489799741496802	0.0015514573765621543	False	False	0.004489799741496802
4266	SNX9	0.4449734374573704	0.808838742630436	0.004495162946565164	0.011894166229535923	False	False	0.004495162946565164
11946	MEI1	0.6870055137378623	0.912171380826818	0.004499114516691629	0.04227401033635496	False	False	0.004499114516691629
6552	RBM4	0.6373946738636771	0.8979249758872375	0.004500562933079364	0.02756385716658542	False	False	0.004500562933079364
6929	ANKRD26	0.5217996718296866	0.8504739805205618	0.004504687829471152	0.01102452930739879	False	False	0.004504687829471152
8656	LCMT2	0.3326900843981401	0.7282451504241633	0.004517687971177582	0.004131960884691749	False	False	0.004517687971177582
11275	ZNF568	0.49687520643539707	0.8369467248365572	0.004519057786119416	0.008665310121786908	False	False	0.004519057786119416
5478	PKIA	0.11218069145215101	0.5392650075813864	0.004528354254567227	0.0003823187706107086	False	False	0.004528354254567227
1115	BATF3	0.23514578450197307	0.6952212510960161	0.004544067573747645	0.0009679801861675955	False	False	0.004544067573747645
8633	RTF1	0.7984830307588682	0.9512147383937714	0.004547790981343644	0.11022625273421989	False	False	0.004547790981343644
4542	POM121C	0.6523101250228749	0.9019154876892196	0.004550994158215963	0.03485751528578684	False	False	0.004550994158215963
10268	FOXK2	0.344101416906171	0.7386249939903814	0.004551066041589566	0.005463905687961592	False	False	0.004551066041589566
7108	CPEB3	0.40798284053584877	0.7854504342427477	0.004552996815568393	0.005163514140233759	False	False	0.004552996815568393
11317	MED29	0.6831996044963157	0.9102889613933886	0.00455403072689526	0.040355201176346396	False	False	0.00455403072689526
4267	SYNJ2	0.20073715781556747	0.6582858063519711	0.0045555345673794646	0.0028935944638622383	False	False	0.0045555345673794646
11976	KIAA0930	0.36930274273415176	0.7574857070404786	0.00455732795677977	0.005698573984917689	False	False	0.00455732795677977
8828	PTPN9	0.4826838287017957	0.8287563679782839	0.004557611459430802	0.008671235223582784	False	False	0.004557611459430802
10920	TRAPPC5	0.39650448220003953	0.7760244976013503	0.004567088644023464	0.007033266654503838	False	False	0.004567088644023464
9732	MAPK7	0.46724793023538524	0.8203437862950254	0.004576461026688258	0.008309273707303113	False	False	0.004576461026688258
10112	BPTF	0.8235555203668805	0.957450443375728	0.004578543629101049	0.12702310597712066	False	False	0.004578543629101049
10324	GATA6	0.2269349623154439	0.6869817376913995	0.004579795877777644	0.002194731517583332	False	False	0.004579795877777644
6609	ARAP1	0.5765557522532054	0.874874266480193	0.004580190900428845	0.019325543970902467	False	False	0.004580190900428845
11171	ZNF93	0.21055368179034567	0.6679095015649025	0.0045840529522419215	0.0015392839601658245	False	False	0.0045840529522419215
11099	HAUS8	0.45475171132279624	0.8141108261707034	0.004584314453206172	0.009729717530355278	False	False	0.004584314453206172
3909	LEMD2	0.4340907616974621	0.8019141030988132	0.004590211577070523	0.009702884818992577	False	False	0.004590211577070523
1532	SEMA4F	0.29816583813360376	0.7164881502068218	0.0045975950744311005	0.0038075068353551214	False	False	0.0045975950744311005
3978	RPL7L1	0.7586542005693164	0.9379714970202503	0.004598493616601135	0.06879968013649514	False	False	0.004598493616601135
1780	DCAF17	0.45852368318264924	0.815622967976858	0.0045989020753969346	0.010189341445118792	False	False	0.0045989020753969346
10543	PLAGL2	0.33218051404853444	0.7279602030613065	0.0046091189197497535	0.0057947908178433115	False	False	0.0046091189197497535
9048	CLUAP1	0.4930793734136646	0.8348292456031094	0.004609131012279892	0.00960283852990812	False	False	0.004609131012279892
3077	NAF1	0.4042626360224605	0.7833303133859599	0.00461044775445056	0.008778967639534141	False	False	0.00461044775445056
3354	FBXL17	0.44493623831000084	0.808838742630436	0.004615864536145509	0.007730634209623467	False	False	0.004615864536145509
11786	SLC2A11	0.43156513988527656	0.8014911850571638	0.004617022731809913	0.008198265239162669	False	False	0.004617022731809913
302	AGO4	0.5019997723135554	0.8407278953905044	0.004623691762181456	0.011414564534279734	False	False	0.004623691762181456
1010	EDEM3	0.6472822079090748	0.901353053317639	0.004629609040262705	0.031461004881015296	False	False	0.004629609040262705
1569	RGPD2	0.20396100789594787	0.661767997617811	0.0046321724047244175	0.000743990607143218	False	False	0.0046321724047244175
7961	LATS2	0.29161511269986207	0.7164881502068218	0.0046325659997852545	0.0030722558264298463	False	False	0.0046325659997852545
11401	ZNF230	0.3635909049356242	0.7531114306669743	0.004633509553039695	0.00825829651334585	False	False	0.004633509553039695
1327	MAPRE3	0.20217661030808812	0.6600400912114787	0.0046404708195562595	0.0014779306252513326	False	False	0.0046404708195562595
10134	RAB37	0.3831567636823995	0.7656581331546883	0.004641815777630585	0.00583262122292598	False	False	0.004641815777630585
2242	IMPDH2	0.6504471638325459	0.901353053317639	0.004645503999322916	0.03409981327244202	False	False	0.004645503999322916
10251	CENPX	0.6696168014401893	0.9068343784118247	0.004651109558849476	0.036882974082055035	False	False	0.004651109558849476
8440	ANGEL1	0.3109502586863769	0.7164881502068218	0.0046519090094530955	0.00440751885854881	False	False	0.0046519090094530955
1889	CYP20A1	0.6921800509821763	0.9139072740628315	0.004653716170901615	0.042965591106749315	False	False	0.004653716170901615
2487	SEC61A1	0.712841560701718	0.921661466593146	0.004655215644638826	0.05112438657964062	False	False	0.004655215644638826
7848	FBXO21	0.6355334476532652	0.8966541185977205	0.00465606480897746	0.02796079877458142	False	False	0.00465606480897746
934	POGK	0.520263349255305	0.8502582902657819	0.004656459831628661	0.012976896843821573	False	False	0.004656459831628661
9948	DBF4B	0.27950844182838985	0.7164881502068218	0.00466309376007244	0.0021599567509231234	False	False	0.00466309376007244
9782	GIT1	0.3729233566737188	0.759404768590423	0.004663150359831563	0.006940566848469635	False	False	0.004663150359831563
9678	SCO1	0.538180135622149	0.8584347178421731	0.004664948787786093	0.01805376675115299	False	False	0.004664948787786093
7844	C12orf49	0.40358201566420027	0.7827428277424547	0.0046663306952580644	0.008057632685036049	False	False	0.0046663306952580644
5550	SLC25A32	0.6781327272945921	0.9089420318101968	0.0046672168089943455	0.037552621258199616	False	False	0.0046672168089943455
8089	TBC1D4	0.16433190173675177	0.6124956147431594	0.004668563614538553	0.0020289474758720663	False	False	0.004668563614538553
10949	ZNF846	0.4457921977614854	0.8090589992125587	0.004672105550206567	0.007700386203632441	False	False	0.004672105550206567
11173	ZNF90	0.3294726814978738	0.7258777782870243	0.004672481762255329	0.005134162337307393	False	False	0.004672481762255329
6998	ADO	0.20844918786072908	0.6671054882273216	0.004672862005147472	0.002860810890014147	False	False	0.004672862005147472
7585	GDF11	0.21872050080147465	0.6769841044794611	0.00467337728129283	0.002222490510721547	False	False	0.00467337728129283
10384	POLI	0.39096994205110713	0.7718551611070502	0.004675185786355809	0.006212389527182038	False	False	0.004675185786355809
10789	PCSK4	0.19464003225316975	0.6508103181904593	0.004682021550884231	0.0006665988408837876	False	False	0.004682021550884231
6507	SCYL1	0.6750657042578999	0.9077272381327934	0.004682238418655644	0.04060711507581445	False	False	0.004682238418655644
8048	ESD	0.7176295041141707	0.9234561096506312	0.004682743617692554	0.05694482066389048	False	False	0.004682743617692554
2105	TBC1D5	0.6280178184923637	0.8942468949189777	0.0046899856996312295	0.02457549248622733	False	False	0.0046899856996312295
9392	PDF	0.19704455561265213	0.6529405405058658	0.004692912427828432	0.002348790128093619	False	False	0.004692912427828432
3222	MIER3	0.40613990358352214	0.7845990615623208	0.004693266806142221	0.008499133933340557	False	False	0.004693266806142221
12132	C21orf58	0.335481343090431	0.7310964486612337	0.0046994151859105675	0.0038997255683115724	False	False	0.0046994151859105675
7200	PDCD11	0.38613794436862003	0.7698171078747078	0.004702312690493268	0.007675193356410231	False	False	0.004702312690493268
3748	H4C8	0.4639385945470925	0.818310044632996	0.004704048640375414	0.005789759088480597	False	False	0.004704048640375414
10398	LMAN1	0.7718358345514844	0.9419378948165689	0.004704209202303368	0.08930537620531759	False	False	0.004704209202303368
2508	NEK11	0.27254129047213316	0.7164881502068218	0.004708502722309869	0.0029134315091986236	False	False	0.004708502722309869
1860	C2orf69	0.5465492843892861	0.8634749297683536	0.004708938725202096	0.016591947793980627	False	False	0.004708938725202096
5344	ENTPD4	0.5547109058593405	0.8675793625346925	0.004709632030263386	0.019949522929850208	False	False	0.004709632030263386
9106	NTAN1	0.6500544085663162	0.901353053317639	0.004714098204727979	0.028254056361931332	False	False	0.004714098204727979
12094	ABCG1	0.3684010149453174	0.757072978636882	0.004715298052440639	0.005573734439894416	False	False	0.004715298052440639
4059	COX7A2	0.8663332597247861	0.9698018780112923	0.004715979264971791	0.33328583886693974	False	False	0.004715979264971791
8555	CRIP1	0.7675907526494296	0.9410369471670998	0.004717570104492272	0.08514722506860384	False	False	0.004717570104492272
5413	SLC20A2	0.44271484603030986	0.807572648809214	0.004721748073655225	0.0079787811280064	False	False	0.004721748073655225
4545	POR	0.597513302918933	0.8826796980462033	0.004737877493438683	0.025728989105476104	False	False	0.004737877493438683
2314	NEK4	0.433810135763408	0.8019141030988132	0.004740255691032645	0.009826652970149974	False	False	0.004740255691032645
4906	TXLNG	0.5812915414351043	0.876660668387174	0.0047419043059749	0.0158602946781344	False	False	0.0047419043059749
9094	RSL1D1	0.77138823573877	0.9416735486437507	0.004746420194174508	0.08323527883592877	False	False	0.004746420194174508
3364	SRP19	0.7075163520051234	0.9196498300026639	0.004751869894423724	0.0530324412076101	False	False	0.004751869894423724
1905	CCNYL1	0.16928402218927915	0.6169005474928532	0.0047535260671973155	0.001505815113401404	False	False	0.0047535260671973155
3558	PWWP2A	0.5740832255005415	0.8739429977791441	0.0047565376110572976	0.020058638694499333	False	False	0.0047565376110572976
11373	ZNF526	0.4662239730450157	0.819514733252917	0.004758264155638224	0.009321809575227396	False	False	0.004758264155638224
1759	SLC4A10	0.3318465587109456	0.7277674527361637	0.004760423868924627	0.0005013492996462064	False	False	0.004760423868924627
4599	TRRAP	0.5476112256347846	0.8642344660160816	0.00476541084095025	0.019797827758917818	False	False	0.00476541084095025
2033	D2HGDH	0.6091701724935334	0.8861801576299421	0.004766093397095862	0.022131984648551706	False	False	0.004766093397095862
8706	LYSMD2	0.6268669271078899	0.893473362846251	0.0047712286915614684	0.027981192896375746	False	False	0.0047712286915614684
4031	GCLC	0.2504028724195597	0.7104905037441529	0.004773386872287628	0.003740570969061116	False	False	0.004773386872287628
3053	ARHGAP10	0.32430323390610505	0.7231899187135804	0.004774362672289105	0.00628033811684001	False	False	0.004774362672289105
11974	PRR5	0.18622186076572783	0.6377082236353003	0.0047799616816951735	0.0021789974070337134	False	False	0.0047799616816951735
6957	RASGEF1A	0.21168858483747158	0.6690201030207357	0.004780081935189332	0.001620248008270599	False	False	0.004780081935189332
9591	KIF1C	0.3928923685042617	0.7728416272099715	0.004780253078081157	0.00656839152002108	False	False	0.004780253078081157
4939	BCOR	0.5247270820415468	0.8506778247246749	0.004788453828936947	0.01684205105445507	False	False	0.004788453828936947
11716	UTY	0.691554865680972	0.9137412452290352	0.00479473119569344	0.04557609528774448	False	False	0.00479473119569344
4622	MCM7	0.670132040041215	0.9070061137327077	0.0047966525643710475	0.03099926175928172	False	False	0.0047966525643710475
10367	IER3IP1	0.6749023676576098	0.9077272381327934	0.004805265133058787	0.04454898706124657	False	False	0.004805265133058787
2731	CTBP1	0.5468013901083453	0.8634749297683536	0.004808097472340183	0.018767102981239438	False	False	0.004808097472340183
3411	IL4	0.37149066151523613	0.7584358650510205	0.004815159761868948	0.0007944369416707101	False	False	0.004815159761868948
6039	ENDOG	0.23778995693685145	0.6977773532002552	0.004816226675725985	0.002600438034062902	False	False	0.004816226675725985
10402	RELCH	0.6180134278033993	0.8899646979069807	0.004817287795245664	0.029333591947525058	False	False	0.004817287795245664
2632	DCUN1D1	0.5790509823075165	0.8760412002288306	0.004817664007294427	0.021190485569822677	False	False	0.004817664007294427
5762	FANCG	0.42526776419396095	0.797601291295528	0.004821846007300759	0.007857357375862762	False	False	0.004821846007300759
3348	PAM	0.4900812052845831	0.832745314506681	0.004826229549476071	0.013645013910248215	False	False	0.004826229549476071
1349	GPN1	0.611801976899744	0.887048767936853	0.00482823825309357	0.027967554722658158	False	False	0.00482823825309357
10653	SLC35C2	0.6622404479052943	0.9050696396781663	0.004828901998636744	0.03616202379731037	False	False	0.004828901998636744
9034	TNFRSF12A	0.27749350782956056	0.7164881502068218	0.004834472960090962	0.004298106925016768	False	False	0.004834472960090962
5364	NUGGC	0.3054924486707908	0.7164881502068218	0.004837326461300102	0.005340422596406408	False	False	0.004837326461300102
5539	ANKRD46	0.42567015627263916	0.797601291295528	0.004843769092635158	0.010485996629461185	False	False	0.004843769092635158
9597	NUP88	0.5381512686032988	0.8584347178421731	0.0048483226020396425	0.01628249319217608	False	False	0.0048483226020396425
7132	RRP12	0.29462673833904207	0.7164881502068218	0.004854325871446323	0.0030231603025176724	False	False	0.004854325871446323
4930	PDK3	0.6546568987773013	0.9027366737792842	0.004860278083503527	0.034201001512791714	False	False	0.004860278083503527
3132	BRD9	0.5575497455541236	0.8685182505578147	0.004863768793870259	0.020555140629841935	False	False	0.004863768793870259
4695	PRKAR2B	0.15969340531557413	0.6117800245926935	0.00486584736543967	0.0004108125553247024	False	False	0.00486584736543967
7246	MCMBP	0.44461408375367684	0.8088329841276263	0.004870889950507547	0.009633439361126555	False	False	0.004870889950507547
11396	ZNF283	0.29926794528887607	0.7164881502068218	0.0048734727134030235	0.003349216783219951	False	False	0.0048734727134030235
1302	ATAD2B	0.5975328092784082	0.8826796980462033	0.004873638985692432	0.02517662659377702	False	False	0.004873638985692432
8901	AP3S2	0.31834473493062376	0.7172663676810562	0.004879900900882636	0.006247721729965562	False	False	0.004879900900882636
7059	NDST2	0.42302878362291196	0.7963014213084195	0.004879974127870699	0.007122648194868463	False	False	0.004879974127870699
10968	RAVER1	0.552945833690246	0.8670885712045839	0.00488555684595144	0.016600481567911874	False	False	0.00488555684595144
8812	ARID3B	0.519814734377702	0.8501919800451765	0.004887806056557256	0.01671499876032206	False	False	0.004887806056557256
9051	DNASE1	0.4673618183992948	0.8203437862950254	0.004889887315355588	0.012253787303982681	False	False	0.004889887315355588
5586	RNF139	0.569453197614431	0.8714034036085017	0.004895392103797657	0.019881690814740165	False	False	0.004895392103797657
6729	C11orf1	0.5705414633196848	0.8720477173894818	0.0048964213124739146	0.01891164692221548	False	False	0.0048964213124739146
9907	HSD17B1	0.17488494809037133	0.6258508197100815	0.00490826594574486	0.0017694560995809286	False	False	0.00490826594574486
6477	RPS6KA4	0.5218929970294748	0.8504739805205618	0.0049120744209313495	0.017295792020737	False	False	0.0049120744209313495
8258	SRP54	0.7498447668040975	0.9354243889897378	0.004912609179486376	0.0775927023493345	False	False	0.004912609179486376
3419	ZCCHC10	0.6343177306275816	0.8962738096543235	0.004913141250812483	0.033935314029314795	False	False	0.004913141250812483
9849	EPOP	0.10583099486872051	0.5239478080264316	0.00491409437731995	0.0013967077370794442	False	False	0.00491409437731995
9752	TNFAIP1	0.3453592752861675	0.7392693932304766	0.0049172446493729125	0.0066773937751876235	False	False	0.0049172446493729125
4580	PEX1	0.5242446041469444	0.8506778247246749	0.004923024878779255	0.015830202000579156	False	False	0.004923024878779255
8314	GMFB	0.6247339748181706	0.892423276436058	0.004926432285049474	0.025207630232036676	False	False	0.004926432285049474
7277	PPP2R2D	0.40540991289303374	0.7838355655936536	0.0049266741356522505	0.008286646370491462	False	False	0.0049266741356522505
5155	CXorf56	0.4432012324194087	0.8077724762344615	0.004931253173731473	0.009809628031235362	False	False	0.004931253173731473
5659	SLC39A4	0.43847978282860567	0.8046548651190154	0.004931497711563169	0.009349304310285548	False	False	0.004931497711563169
3563	NUDCD2	0.6805657106290983	0.9100614964525051	0.004935251770364033	0.05285370199217851	False	False	0.004935251770364033
6096	SARDH	0.13715310409422005	0.5889919666456709	0.004952176441955924	0.0017857144491635465	False	False	0.004952176441955924
8190	C14orf93	0.42065155053987413	0.7942414428572294	0.004955801009913219	0.006040399190925894	False	False	0.004955801009913219
9613	SLC16A13	0.27528056866056166	0.7164881502068218	0.0049566579000349985	0.0034249971389161324	False	False	0.0049566579000349985
1881	SUMO1	0.8178379627954031	0.9568867964233375	0.004956776474011082	0.18052772215967383	False	False	0.004956776474011082
6248	TMEM41B	0.5749920663776871	0.8740800822952615	0.004958464053772673	0.023745481539041324	False	False	0.004958464053772673
2773	KIAA0232	0.5366287154013947	0.8577950041993795	0.004959761985340903	0.01809859678304653	False	False	0.004959761985340903
8800	PARP6	0.5639565201090149	0.8708029339918084	0.004965579835952121	0.017487859102730638	False	False	0.004965579835952121
6647	INTS4	0.5683709572821309	0.8710868312589548	0.004974227338615817	0.019607199037580438	False	False	0.004974227338615817
6695	JRKL	0.30430820134618475	0.7164881502068218	0.004975100016207499	0.004063238640795907	False	False	0.004975100016207499
6703	CASP4	0.8212377153841928	0.9572428684850309	0.004979628668744477	0.15679952251558188	False	False	0.004979628668744477
3247	MAST4	0.331822990279409	0.7277674527361637	0.00498310459935215	0.006655908575153648	False	False	0.00498310459935215
678	GDAP2	0.5146384740035175	0.848185623372982	0.004984089468751231	0.01826335647686173	False	False	0.004984089468751231
2802	PACRGL	0.28383655024360077	0.7164881502068218	0.004984182514052577	0.0035474653176218772	False	False	0.004984182514052577
9654	TRAPPC1	0.8239881205677384	0.9576316760679804	0.0049953650812984245	0.21621580409891353	False	False	0.0049953650812984245
11433	EML2	0.6323673786386614	0.8954964378767274	0.004999847379136536	0.030479053228411667	False	False	0.004999847379136536
1835	INPP1	0.39033635614299633	0.7716255876514704	0.005016000983980271	0.006330372849328902	False	False	0.005016000983980271
11810	HSCB	0.5739836138103022	0.8739429977791441	0.005017351988319666	0.024482536188566186	False	False	0.005017351988319666
558	TGFBR3	0.7297267694468441	0.927073764877765	0.005021173227843524	0.06006872232296425	False	False	0.005021173227843524
9699	ZNF624	0.4204711054215461	0.7941212888051032	0.005022289099652443	0.007097153114355489	False	False	0.005022289099652443
1339	GTF3C2	0.5653593476915277	0.8708029339918084	0.005024841295318958	0.02060348540168471	False	False	0.005024841295318958
3326	ARRDC3	0.6796117074275005	0.9094225300651319	0.005025505040862131	0.0327314139966769	False	False	0.005025505040862131
7615	SPRYD4	0.4505102794361634	0.8110676860574432	0.005033940252441168	0.011794005380254014	False	False	0.005033940252441168
3491	RELL2	0.44967437514052855	0.8109863949496893	0.005036139749311969	0.011183579677332339	False	False	0.005036139749311969
4156	TSPYL1	0.6495477750861831	0.901353053317639	0.005043635774383559	0.03051667081500488	False	False	0.005043635774383559
4294	RNASET2	0.7163298099079681	0.9229980458068879	0.0050474328288471395	0.05998834222555161	False	False	0.0050474328288471395
12027	BTG3	0.6585774529425886	0.9036764723628792	0.005053973544037765	0.04644956154696152	False	False	0.005053973544037765
4715	SMIM30	0.5029186656747191	0.8415124131339575	0.005055506608136472	0.015428933237891138	False	False	0.005055506608136472
8892	AEN	0.4770816984292413	0.8250797397011523	0.005055972842354046	0.012887800282837564	False	False	0.005055972842354046
1561	KDM3A	0.6040070631678043	0.884133722254536	0.005058668132960536	0.026128784307149586	False	False	0.005058668132960536
7291	MTG1	0.6488694119182467	0.901353053317639	0.005062024481881281	0.04309068507142616	False	False	0.005062024481881281
765	VPS72	0.6971325066221032	0.9148388834894038	0.005072563793704467	0.057280069415132896	False	False	0.005072563793704467
10321	SNRPD1	0.7402166980870254	0.9319457368722766	0.005073219477560882	0.0857234836116052	False	False	0.005073219477560882
2031	DTYMK	0.5667692282873109	0.8710868312589548	0.005074146571538189	0.023015102089544406	False	False	0.005074146571538189
9575	MED11	0.6320969622046424	0.8954964378767274	0.005075578864552406	0.03572776870774469	False	False	0.005075578864552406
6781	UPK2	0.1881357294533087	0.6396071056529682	0.005077510646242078	0.0014594387381198447	False	False	0.005077510646242078
10567	TP53INP2	0.22020176493163135	0.6782962215176156	0.005077809600459398	0.0007542534861375214	False	False	0.005077809600459398
2387	TOMM70	0.5874447970044752	0.877363274144698	0.005078919090099632	0.026149671844396025	False	False	0.005078919090099632
8219	TM9SF1	0.6147040472215688	0.8886347489416212	0.005092594398072145	0.028508761952835488	False	False	0.005092594398072145
6287	TSG101	0.7101986761774762	0.9213200305931724	0.005099995026517085	0.060192254328069905	False	False	0.005099995026517085
9543	OVCA2	0.6897116322896468	0.9133263458992588	0.0051019083335079336	0.06136731281976841	False	False	0.0051019083335079336
7017	SUPV3L1	0.6311042567884266	0.8954964378767274	0.0051050470168861805	0.03200004150536949	False	False	0.0051050470168861805
10219	SLC26A11	0.5046810313289316	0.8425655877885415	0.0051058343749596615	0.015534045464267721	False	False	0.0051058343749596615
1165	JMJD4	0.5371516186281731	0.8581440295970664	0.005114769411117768	0.017584678068917503	False	False	0.005114769411117768
10663	DDX27	0.6534168988445272	0.9027366737792842	0.00511885399907576	0.0449140356730765	False	False	0.00511885399907576
12059	DONSON	0.3463235260959049	0.7395581136786167	0.0051197428000409615	0.005906563866720567	False	False	0.0051197428000409615
6439	ZBTB3	0.2843068469356668	0.7164881502068218	0.00512026076341524	0.005077325846137501	False	False	0.00512026076341524
4507	VKORC1L1	0.27055156225325905	0.7164881502068218	0.005124325868963563	0.004432768683471939	False	False	0.005124325868963563
6738	PTS	0.5435403470186031	0.861947085141598	0.005133190365362527	0.021635094871882393	False	False	0.005133190365362527
2666	RPL39L	0.4609319008808509	0.8163116455979297	0.0051382786333220385	0.010837141890078783	False	False	0.0051382786333220385
3660	PRPF4B	0.7468143965976928	0.9348491802893114	0.005148773605868049	0.07240987839841585	False	False	0.005148773605868049
664	NRAS	0.5134939553743271	0.8478762241563553	0.005154134627562913	0.016139701849869972	False	False	0.005154134627562913
2051	MTMR14	0.6498593921756638	0.901353053317639	0.005154852117684482	0.04569653602891061	False	False	0.005154852117684482
335	PABPC4	0.43286174317029436	0.8018199433297275	0.005155103373588476	0.0116523864897141	False	False	0.005155103373588476
6263	MICAL2	0.6076188683895445	0.8854944717515665	0.005164125744686475	0.026625481093224653	False	False	0.005164125744686475
6815	MSANTD2	0.24908309434862713	0.7097248403232652	0.00516652577601541	0.003970969426834237	False	False	0.00516652577601541
2264	RBM5	0.6371978295694993	0.8978627299024942	0.005168809584693567	0.03771321032281519	False	False	0.005168809584693567
5956	TRIM32	0.36877907190643766	0.7573233629251791	0.005176502449283527	0.007300630329968972	False	False	0.005176502449283527
10709	SYCP2	0.17847947268192704	0.6289687504934389	0.0051809283153143254	0.0025226803008256376	False	False	0.0051809283153143254
10761	RNF126	0.6680741414958838	0.9064783490096499	0.005183465731221782	0.044264346243334814	False	False	0.005183465731221782
9267	ITFG1	0.6474475677650356	0.901353053317639	0.0051835570970050525	0.04178872346517055	False	False	0.0051835570970050525
3184	PRKAA1	0.657778367055647	0.9031190690884991	0.00519138230761931	0.043244236651532264	False	False	0.00519138230761931
11106	ABHD8	0.2908881526832586	0.7164881502068218	0.005196792707145574	0.004274590650521981	False	False	0.005196792707145574
7041	MCU	0.30962434819135826	0.7164881502068218	0.005196829320639606	0.006237172830002546	False	False	0.005196829320639606
7401	DUSP16	0.6084194261821645	0.8858568771111277	0.0051994359326917455	0.030506075946501333	False	False	0.0051994359326917455
9655	CNTROB	0.30895339587513637	0.7164881502068218	0.00520233981944313	0.0031783512120058667	False	False	0.00520233981944313
519	DNAJB4	0.275110360622259	0.7164881502068218	0.005202969638721192	0.005116516699159611	False	False	0.005202969638721192
9056	PAM16	0.3289867559798082	0.7257534664066783	0.005207105284028658	0.005878943842140053	False	False	0.005207105284028658
10919	STXBP2	0.5709133114867253	0.8722760466318157	0.005209080397284661	0.024401450469528362	False	False	0.005209080397284661
3813	IER3	0.4240389619230178	0.7974086911174229	0.0052100854209006404	0.011604391079782077	False	False	0.0052100854209006404
720	NBPF9	0.17586925688852112	0.6273567861361468	0.005214286399461218	0.0016142425623541876	False	False	0.005214286399461218
5697	PLGRKT	0.68749446313939	0.9123985800453931	0.005217507547176939	0.04363739293715434	False	False	0.005217507547176939
8908	IQGAP1	0.7988711798460741	0.9513182515214993	0.005219974423325252	0.15132203094490765	False	False	0.005219974423325252
7669	HELB	0.6182235472764757	0.8901057021558364	0.005226816108154888	0.03283704606964081	False	False	0.005226816108154888
3633	TBC1D9B	0.5111324295362641	0.8471820161526102	0.0052286031153865094	0.017073420565800985	False	False	0.0052286031153865094
7631	SHMT2	0.5521305132911063	0.8664375425974618	0.005229425407435947	0.022595754157736757	False	False	0.005229425407435947
136	NECAP2	0.733672587454442	0.9290375203324069	0.005231110299968619	0.06842523349967972	False	False	0.005231110299968619
10007	PDK2	0.49590450754954996	0.8364388761550554	0.005232174442620832	0.015184860205225156	False	False	0.005232174442620832
8758	ZNF609	0.3892912403840526	0.7716255876514704	0.005233650403104995	0.007689106087281818	False	False	0.005233650403104995
4936	DYNLT3	0.6697979394164155	0.9068343784118247	0.0052436220378188885	0.046709765922052546	False	False	0.0052436220378188885
11633	ZNF865	0.3008506940168051	0.7164881502068218	0.005250015627226159	0.005002203734320856	False	False	0.005250015627226159
1245	ZNF669	0.5123543126543492	0.8478762241563553	0.00525140693999935	0.01591657380502004	False	False	0.00525140693999935
9388	UTP4	0.5086227440366257	0.845165890394523	0.005254041767955147	0.015283013550466877	False	False	0.005254041767955147
2343	KCTD6	0.4243248691558741	0.7974086911174229	0.005254802253739431	0.012717881972599439	False	False	0.005254802253739431
5438	CHCHD7	0.6566367108036284	0.9031190690884991	0.005255257739041325	0.0434231647085975	False	False	0.005255257739041325
11222	ZNF181	0.44053679018589176	0.8059982932411178	0.00526000472892803	0.011967056812555561	False	False	0.00526000472892803
6019	PTGES2	0.623136898326148	0.892156686344995	0.005261975811340654	0.034530473030692475	False	False	0.005261975811340654
5732	ACO1	0.3359253481365775	0.7313803129472742	0.005262090018569743	0.0064039579116329445	False	False	0.005262090018569743
2018	CAPN10	0.2747935461972703	0.7164881502068218	0.005262133014232458	0.005203722367592126	False	False	0.005262133014232458
5914	SLC44A1	0.1949845774220145	0.6515919273338513	0.005264700829417069	0.0022510103911912247	False	False	0.005264700829417069
4358	ZNF853	0.16685460387004622	0.6141409427795839	0.005265083087730901	0.0013338747959362135	False	False	0.005265083087730901
11532	ZNF473	0.3009364853363421	0.7164881502068218	0.005265733900984898	0.006271269898811508	False	False	0.005265733900984898
9711	TOM1L2	0.39029627381160625	0.7716255876514704	0.005265786301948833	0.00963101399157442	False	False	0.005265786301948833
849	SLC25A44	0.3890194073662826	0.7716255876514704	0.005267645864361287	0.00972013278522129	False	False	0.005267645864361287
9929	DHX8	0.585352740279012	0.8769078105863156	0.005272149660030757	0.02481828573314049	False	False	0.005272149660030757
9140	NPIPB4	0.31072913254815326	0.7164881502068218	0.00527241905472996	0.005033209280350307	False	False	0.00527241905472996
2389	TFG	0.6538669029110932	0.9027366737792842	0.005275261471119805	0.04753658314101388	False	False	0.005275261471119805
8121	TEX30	0.4161981946607296	0.790964767202417	0.0052766803279894236	0.012094233290343715	False	False	0.0052766803279894236
7136	MMS19	0.4790094329431034	0.8265495026712226	0.005276699138591862	0.017869401553929014	False	False	0.005276699138591862
6772	KMT2A	0.6898759633210605	0.9133383181255639	0.0052777122238946	0.05175927622070785	False	False	0.0052777122238946
11862	APOL1	0.5210739438183929	0.8504739805205618	0.005281556304864277	0.015211292670997082	False	False	0.005281556304864277
11117	FCHO1	0.47308797038315065	0.8235907625120542	0.005285787346798393	0.01452884981145488	False	False	0.005285787346798393
7770	C12orf45	0.41001063051325837	0.787164198910961	0.005286483339088604	0.008838609598005445	False	False	0.005286483339088604
368	SLC2A1	0.5653218750549156	0.8708029339918084	0.005300153272603278	0.026359489206400164	False	False	0.005300153272603278
5744	AQP3	0.33618748211390903	0.7313803129472742	0.005307443724662509	0.006104565156601159	False	False	0.005307443724662509
1284	E2F6	0.3116293733682578	0.7164881502068218	0.00531543487166256	0.0057558369378447735	False	False	0.00531543487166256
6536	YIF1A	0.67422421376425	0.9077272381327934	0.0053155376581687395	0.04824047970609341	False	False	0.0053155376581687395
8396	SIPA1L1	0.6093194860929161	0.8861801576299421	0.005319294404198524	0.02417884323079124	False	False	0.005319294404198524
5145	AMMECR1	0.43267330613315214	0.8018199433297275	0.005319547003716979	0.011693563435131416	False	False	0.005319547003716979
8833	FBXO22	0.5571734609391992	0.8685182505578147	0.005322715246613342	0.022765622795139558	False	False	0.005322715246613342
1953	CHPF	0.41843898346906494	0.7925440702986115	0.005326347036498359	0.011090088243976054	False	False	0.005326347036498359
4614	ZSCAN25	0.43590191405296697	0.8029425823926223	0.005333988171931615	0.011370157148603796	False	False	0.005333988171931615
11855	HMGXB4	0.6176294416787318	0.8899646979069807	0.00533413865675112	0.03590302813602649	False	False	0.00533413865675112
3160	GOLPH3	0.7381626355057052	0.9310717174793579	0.005334891080848645	0.07528543763594706	False	False	0.005334891080848645
10548	COMMD7	0.38587992876368493	0.7694703512539796	0.005335596478440075	0.009364727022775611	False	False	0.005335596478440075
499	ANKRD13C	0.5664181763939129	0.8710868312589548	0.00533983826928987	0.022923940427922222	False	False	0.00533983826928987
9628	TNK1	0.191178108908622	0.6445480352800574	0.005353176665936573	0.0015899022409070688	False	False	0.005353176665936573
5551	DCAF13	0.594421617855829	0.8811822924811742	0.005353465207141829	0.03418169071845219	False	False	0.005353465207141829
8306	TXNDC16	0.3237391419535198	0.7226511329237957	0.005354709394131664	0.004547803410771397	False	False	0.005354709394131664
11917	TAB1	0.4096591623443607	0.7868747104272885	0.005358561536788099	0.011254645828257942	False	False	0.005358561536788099
1178	RAB4A	0.656532417962264	0.9031190690884991	0.0053618063657086745	0.04172667404223099	False	False	0.0053618063657086745
5420	POMK	0.2500135154109375	0.7103764407450694	0.00536710255800585	0.003728278879543784	False	False	0.00536710255800585
10878	RPL36	0.871092200926349	0.9705145471531583	0.005371534134398102	1.132421170317469	False	False	0.005371534134398102
11178	ZNF85	0.3453518452789268	0.7392693932304766	0.005374666099704049	0.005380562391924304	False	False	0.005374666099704049
8097	MYCBP2	0.7470945565020882	0.9350008796823134	0.005375564977777699	0.08070113730001419	False	False	0.005375564977777699
2524	MSL2	0.5838168786132459	0.876660668387174	0.005378249519468511	0.027073304845749692	False	False	0.005378249519468511
8842	TBC1D2B	0.6088332760051002	0.8861801576299421	0.005381613930076015	0.030995291399532582	False	False	0.005381613930076015
10024	UTP18	0.5468007096764125	0.8634749297683536	0.005384752613454261	0.023208375327028383	False	False	0.005384752613454261
718	NBPF14	0.4079629319509981	0.7854504342427477	0.005387353851048561	0.010358902688412695	False	False	0.005387353851048561
5581	WDYHV1	0.40926178333053054	0.7862398101122049	0.005392303726718706	0.010044228091264396	False	False	0.005392303726718706
841	KHDC4	0.5812078666558007	0.876660668387174	0.0053933678693709195	0.024524875227136297	False	False	0.0053933678693709195
1234	CATSPERE	0.20255236820238756	0.6603723689480835	0.005399374896699292	0.0006358013689395918	False	False	0.005399374896699292
8147	TFDP1	0.2844034195208098	0.7164881502068218	0.005400217615887315	0.006322183845562216	False	False	0.005400217615887315
3919	TAF11	0.654648404384458	0.9027366737792842	0.0054038023792662366	0.03836323524427927	False	False	0.0054038023792662366
4238	ZC3H12D	0.16934717808744576	0.6169005474928532	0.005405137596135728	0.0029388512279474818	False	False	0.005405137596135728
493	IL12RB2	0.16179087343068754	0.6117800245926935	0.005410618535421135	0.0026719696772150685	False	False	0.005410618535421135
3396	SLC12A2	0.27725341677559845	0.7164881502068218	0.005412361203375581	0.005588738316692622	False	False	0.005412361203375581
4989	PRAF2	0.4401542389682157	0.8057168318882244	0.005414685656391149	0.010282527463583333	False	False	0.005414685656391149
7810	FAM216A	0.38058927792218566	0.7634610409313904	0.005415051119524232	0.009477705624541154	False	False	0.005415051119524232
10636	PIGT	0.6449156777433533	0.9007358588795337	0.005416609712297677	0.04083102123503489	False	False	0.005416609712297677
10710	FAM217B	0.5708859211532431	0.8722760466318157	0.005418584825553679	0.02453867929785802	False	False	0.005418584825553679
5936	INIP	0.5834656983917139	0.876660668387174	0.005418649319047753	0.028275510402769852	False	False	0.005418649319047753
265	EIF3I	0.769957007511929	0.9410369471670998	0.005419700025555367	0.10896731481397297	False	False	0.005419700025555367
5517	CCNE2	0.123706490680443	0.5625426956206497	0.005420783146761827	0.0016600530860791407	False	False	0.005420783146761827
8890	MRPS11	0.6596475812676207	0.904481280640286	0.005422736594234664	0.04538127280831899	False	False	0.005422736594234664
8284	MGAT2	0.640701162217238	0.8996172850409572	0.005424354306044342	0.04543398813536318	False	False	0.005424354306044342
6275	C11orf58	0.8205763990322119	0.9570137003585077	0.005426461093517412	0.2409875321015214	False	False	0.005426461093517412
7831	OAS3	0.38664692364615394	0.7702138837226141	0.005429352551835043	0.010117944703508835	False	False	0.005429352551835043
10037	MSI2	0.5388974339001695	0.8590663389304369	0.005429505723883467	0.023905903367954902	False	False	0.005429505723883467
10825	ZNF57	0.18334435393047563	0.6326428968272763	0.005433631292082485	0.00270958131581575	False	False	0.005433631292082485
9533	PITPNA	0.31077410780847936	0.7164881502068218	0.005437498886305209	0.006598502300393895	False	False	0.005437498886305209
4565	CROT	0.3658313291712241	0.7552253290700437	0.005439599627513209	0.007954100924976481	False	False	0.005439599627513209
5577	C8orf76	0.4926314069266673	0.8347483779427237	0.005441531073299265	0.019616665717209332	False	False	0.005441531073299265
1459	WDPCP	0.3120187580544844	0.7164881502068218	0.005442249907035294	0.005613064014228765	False	False	0.005442249907035294
1817	ITPRID2	0.4128343091365727	0.7892752838221515	0.005446338525836665	0.009599540606993445	False	False	0.005446338525836665
11361	DMAC2	0.5017219615135531	0.8407278953905044	0.00544738654511536	0.019748240008619317	False	False	0.00544738654511536
2243	QRICH1	0.6470769759103662	0.901353053317639	0.00545279056247294	0.03818564409512931	False	False	0.00545279056247294
7189	SUFU	0.33251156010095384	0.7281853130046463	0.005457798213564859	0.006966770722494432	False	False	0.005457798213564859
337	PPIE	0.6661883137350191	0.9058295231041746	0.005465640891167096	0.06036357588133453	False	False	0.005465640891167096
8287	KLHDC1	0.33492382717852454	0.7305227107548645	0.005466727875265127	0.006212788269871377	False	False	0.005466727875265127
5254	FAM50A	0.5121922133911732	0.8478762241563553	0.005468083582255132	0.01667555189574912	False	False	0.005468083582255132
7525	DIP2B	0.4430349562984981	0.8077724762344615	0.005470369070451363	0.010596478075255336	False	False	0.005470369070451363
3879	PSMB8	0.8321625296231412	0.9596791996036284	0.0054727889200935805	0.3143964708453072	False	False	0.0054727889200935805
560	EPHX4	0.24905103550622665	0.7097248403232652	0.005481330949022177	0.003134468039823633	False	False	0.005481330949022177
11264	ZFP82	0.3101182612744081	0.7164881502068218	0.005485478015052552	0.006792206668155831	False	False	0.005485478015052552
8508	CCDC85C	0.4414050589152122	0.8063748575896321	0.005492026791929938	0.012539269446494361	False	False	0.005492026791929938
175	LYPLA2	0.7059627737732121	0.9188139088176913	0.005499532222302748	0.08089686226235104	False	False	0.005499532222302748
5189	MBNL3	0.23010073907774153	0.6903083360529519	0.005510155174126061	0.003418703750120589	False	False	0.005510155174126061
5939	SLC31A2	0.21978105261853043	0.6780184951355294	0.005514101705698301	0.0034176322796368223	False	False	0.005514101705698301
8944	FAM234A	0.35138012056730106	0.7439316699483733	0.0055186861182353626	0.006204242176598146	False	False	0.0055186861182353626
3888	RXRB	0.5652947786892868	0.8708029339918084	0.005524961469570166	0.02538442583240739	False	False	0.005524961469570166
1599	FAHD2B	0.4569057559946813	0.8154717348785949	0.005525723298968909	0.013279067126164164	False	False	0.005525723298968909
4857	INSIG1	0.6039005359672036	0.884133722254536	0.005526227154391359	0.026449129389019867	False	False	0.005526227154391359
3227	ERCC8	0.3592383780208004	0.7508073855985851	0.005529345011745478	0.007129918391256021	False	False	0.005529345011745478
4948	FUNDC1	0.5518279236854956	0.866295457935738	0.005544656170322877	0.018440344454883566	False	False	0.005544656170322877
4134	CD164	0.7613314611067531	0.9387483975803539	0.005551814948165042	0.1204897799149336	False	False	0.005551814948165042
1601	ANKRD36B	0.49317385343799425	0.8348292456031094	0.00555632411829235	0.018458039343136477	False	False	0.00555632411829235
10142	ATP5PD	0.7738422644222335	0.9430943069611168	0.005562090911554094	0.14446242117544844	False	False	0.005562090911554094
1810	PLEKHA3	0.5255294789966536	0.8506778247246749	0.005564160077822287	0.021465632309924067	False	False	0.005564160077822287
4080	SNX14	0.6029907399500661	0.884133722254536	0.005569687707710175	0.030315781281671887	False	False	0.005569687707710175
10539	BCL2L1	0.6983294123020085	0.9151925362839265	0.005576655692299038	0.05971298363275355	False	False	0.005576655692299038
8629	AC087721.2	0.5736051786031956	0.8738916870754294	0.005577797764589924	0.025375911495917818	False	False	0.005577797764589924
8696	DTWD1	0.5341878504803754	0.8563166646498577	0.0055861013019518945	0.02252563484098316	False	False	0.0055861013019518945
9807	PSMD11	0.7012530386911776	0.916752979816084	0.005592306113527554	0.07504465685177138	False	False	0.005592306113527554
4211	HEBP2	0.4630757841877329	0.8180384445566021	0.005595718894255613	0.014671998201276541	False	False	0.005595718894255613
7535	BIN2	0.7761144146673472	0.943604319269771	0.0056004537916121795	0.11355143538293896	False	False	0.0056004537916121795
1495	NAGK	0.5968693198196036	0.8823644349677009	0.005601641546794701	0.034403556045320284	False	False	0.005601641546794701
11341	BLVRB	0.46835790985124126	0.8211796234282533	0.005607428494273342	0.011850437734145697	False	False	0.005607428494273342
2293	ACY1	0.1822911947960696	0.6319750440277532	0.00560800255355132	0.002737567218397851	False	False	0.00560800255355132
1219	EDARADD	0.1921395176860334	0.6456821031659616	0.005609222891384493	0.003559413642094823	False	False	0.005609222891384493
6930	YME1L1	0.7028785735180039	0.9175408567630984	0.005611869140063198	0.06790055352116497	False	False	0.005611869140063198
3435	C5orf24	0.5461729828355399	0.8634749297683536	0.005613726015246733	0.022629380711225208	False	False	0.005613726015246733
5200	MMGT1	0.5932294863342061	0.8808732424737024	0.00561566082006894	0.028612242935132613	False	False	0.00561566082006894
7502	WNT1	0.2190094438241693	0.6770142617916668	0.0056158919217560365	0.003165488008505002	False	False	0.0056158919217560365
2813	STIM2	0.5936616183048025	0.8808732424737024	0.005615969851394708	0.03320710354736564	False	False	0.005615969851394708
5394	DDHD2	0.4650967879049148	0.8186343732044761	0.005617265095734019	0.016000171519144065	False	False	0.005617265095734019
4987	TFE3	0.46857489245559814	0.8213152227619134	0.005625563258638149	0.016377292209947897	False	False	0.005625563258638149
11908	APOBEC3C	0.7379073134529911	0.9310717174793579	0.005627422821050603	0.07900875265312708	False	False	0.005627422821050603
162	NBPF3	0.29550225615946923	0.7164881502068218	0.005632017982503344	0.005185313293432083	False	False	0.005632017982503344
2344	FHIT	0.16999174935160868	0.6183095076137827	0.005634058596964265	0.0031294878504851964	False	False	0.005634058596964265
4701	BCAP29	0.20880488417087698	0.6672566836462988	0.005636559903233113	0.0014622780682567965	False	False	0.005636559903233113
842	ARHGEF2	0.5160207712290308	0.8483978426050024	0.005640455881311301	0.02107593387335258	False	False	0.005640455881311301
817	EFNA4	0.3167623951994949	0.7164881502068218	0.0056416940220360675	0.007042815370114162	False	False	0.0056416940220360675
11757	PI4KA	0.48601854606134987	0.8303578867925248	0.005648162853853091	0.017457489245151288	False	False	0.005648162853853091
3087	CBR4	0.48537722271748973	0.8303578867925248	0.0056525873762694285	0.01607414935107567	False	False	0.0056525873762694285
4824	ZBED6CL	0.19792818108534604	0.6539969646367768	0.00565617213964835	0.0030187707536002747	False	False	0.00565617213964835
5270	BRCC3	0.5175635519527693	0.8491711293477336	0.00566116904182459	0.017598380709460574	False	False	0.00566116904182459
11444	CCDC61	0.20457609165611734	0.6623299885667098	0.005674289772928794	0.003725929738995074	False	False	0.005674289772928794
8023	MTRF1	0.3871539945233623	0.7705134148981638	0.005674318996543296	0.010479088400742529	False	False	0.005674318996543296
11287	ZFP30	0.33534441228797784	0.7310964486612337	0.005678462031730292	0.004201778279953357	False	False	0.005678462031730292
8504	VRK1	0.5931272142707422	0.8808732424737024	0.005686246262103524	0.034229642472168476	False	False	0.005686246262103524
8746	USP3	0.6632289041947493	0.905330136924179	0.005687256660177342	0.04530690083202491	False	False	0.005687256660177342
7250	NSMCE4A	0.6189607127035013	0.8903166622504065	0.005688868997529181	0.03776159929424965	False	False	0.005688868997529181
9858	PLXDC1	0.21043359427544292	0.6678765207761023	0.005691040446448132	0.0016654238366010485	False	False	0.005691040446448132
10800	SCAMP4	0.45884352943316054	0.815622967976858	0.005691217635605027	0.014550569854566419	False	False	0.005691217635605027
10266	CYBC1	0.7465264590018827	0.9347871766275438	0.005691626094400826	0.09902839217721052	False	False	0.005691626094400826
8649	HAUS2	0.5073011638413623	0.8440978707924299	0.005694552486694413	0.02167548028022693	False	False	0.005694552486694413
2645	ABCF3	0.6008172878111808	0.884133722254536	0.005694909888140738	0.0329059922433437	False	False	0.005694909888140738
2462	PARP15	0.62567785770543	0.8930771314390212	0.005700665932486802	0.034274605976500394	False	False	0.005700665932486802
12082	PSMG1	0.4769209827150316	0.8250797397011523	0.00570358695032255	0.019808214845970614	False	False	0.00570358695032255
3569	DOCK2	0.5887445251922694	0.8779011089937728	0.005704874132975102	0.02990034914263405	False	False	0.005704874132975102
6061	FUBP3	0.4417178892834369	0.8066957819656992	0.0057061156327360175	0.011487511892879474	False	False	0.0057061156327360175
10062	TUBD1	0.4811910742238533	0.8281273747030266	0.0057075183662321175	0.017193122893511686	False	False	0.0057075183662321175
6959	ZNF487	0.3023450077131352	0.7164881502068218	0.005713228727686546	0.006172086858011351	False	False	0.005713228727686546
7738	CDK17	0.6715951922622954	0.9072486084645259	0.005714881373472181	0.04910056164405468	False	False	0.005714881373472181
3153	OTULINL	0.5824530078752637	0.876660668387174	0.0057197667556482526	0.03199960803299701	False	False	0.0057197667556482526
9889	P3H4	0.25712725888465165	0.7164881502068218	0.005731477363376827	0.0031259226198164024	False	False	0.005731477363376827
1176	RNF187	0.30189395922517515	0.7164881502068218	0.0057344706004897935	0.007188633972061936	False	False	0.0057344706004897935
8785	C15orf61	0.5994583547487873	0.8834162649599079	0.005745634021229587	0.04251732906103535	False	False	0.005745634021229587
7205	SLK	0.4852654961630247	0.8303578867925248	0.005747060939785964	0.018084693525843874	False	False	0.005747060939785964
4561	PHTF2	0.48637062169950573	0.8303578867925248	0.00574720336291871	0.01727617226922095	False	False	0.00574720336291871
5977	RABGAP1	0.5118841813539081	0.8477113367965678	0.005747571513280714	0.02109776632697353	False	False	0.005747571513280714
3621	ZNF354B	0.3529884781785987	0.7451841639482906	0.005759872303660784	0.008896733829087275	False	False	0.005759872303660784
7351	ENO2	0.5894067231811326	0.878397476850331	0.005772807280065911	0.03680345957314102	False	False	0.005772807280065911
6917	COMMD3	0.5631843375635881	0.8705110998107561	0.0057738445504289275	0.02335676908854039	False	False	0.0057738445504289275
11738	C22orf39	0.6649583383433406	0.9057568806457498	0.005776069575974465	0.045457606716520216	False	False	0.005776069575974465
719	PDE4DIP	0.55840628751219	0.8685182505578147	0.005780799098873192	0.01792807346097072	False	False	0.005780799098873192
4690	CDHR3	0.2665994215984327	0.7164881502068218	0.0057823664251406256	0.006095397176752481	False	False	0.0057823664251406256
26	MIB2	0.6020499340292566	0.884133722254536	0.005789543341777998	0.03371559362482495	False	False	0.005789543341777998
887	PEA15	0.36188081836877417	0.7517981258003021	0.00578972607334454	0.01047817856188698	False	False	0.00578972607334454
5068	NAP1L2	0.16194442273100085	0.6117800245926935	0.005796545252631973	0.0024877046183200396	False	False	0.005796545252631973
6733	NKAPD1	0.5621877110086717	0.8700803732132452	0.0058019717755317555	0.028568256346817214	False	False	0.0058019717755317555
3920	ANKS1A	0.18120473942407248	0.6311848829864863	0.0058028545302318876	0.003268956861673061	False	False	0.0058028545302318876
4896	GEMIN8	0.2793527300790197	0.7164881502068218	0.005803880379871995	0.006864462234267858	False	False	0.005803880379871995
9390	VPS4A	0.630317419257766	0.8952604772279945	0.005811562495546277	0.04158999688151226	False	False	0.005811562495546277
11801	ASPHD2	0.18100773944227802	0.6311848829864863	0.0058131812150668	0.0029390781228198683	False	False	0.0058131812150668
8322	FBXO34	0.5458381074377228	0.8634749297683536	0.005813465053621447	0.023041814179592144	False	False	0.005813465053621447
2940	HERC3	0.24138953712370204	0.6998675322154968	0.005816349793866779	0.004946045668402118	False	False	0.005816349793866779
1212	TBCE	0.1351092321647359	0.5858053438827086	0.005817392270735827	0.0017826317128422013	False	False	0.005817392270735827
166	KDM1A	0.39161001706629606	0.772058378512831	0.005819266780859147	0.01213929386155161	False	False	0.005819266780859147
890	COPA	0.6760223893415831	0.9082710501616017	0.005819876781823926	0.05914088788606517	False	False	0.005819876781823926
2592	IFT80	0.40485582988890456	0.7836628479485246	0.005824626458939552	0.010784882499960478	False	False	0.005824626458939552
11707	TRIM28	0.4775067647354899	0.8251670447456394	0.005824891150988144	0.019046434576085406	False	False	0.005824891150988144
10501	NDUFAF5	0.30651123097485883	0.7164881502068218	0.005825070523518537	0.007409174147238742	False	False	0.005825070523518537
8564	TUBGCP5	0.3477757874384746	0.7409684092807058	0.00582603456689349	0.006757033110783006	False	False	0.00582603456689349
10988	LDLR	0.5513202962112991	0.8660764749377018	0.00582633688014696	0.024552742450486765	False	False	0.00582633688014696
6776	ARCN1	0.5691020345785947	0.8712541600663771	0.005831286755817106	0.03266749082792495	False	False	0.005831286755817106
9258	ZNF720	0.552173605910609	0.8664375425974618	0.005832235347625771	0.025523162614880066	False	False	0.005832235347625771
5710	PSIP1	0.6365389046717819	0.8976120878702838	0.0058361076444991035	0.047671009058165355	False	False	0.0058361076444991035
11069	DDX39A	0.6896362975706114	0.9133263458992588	0.005844583164511937	0.068532102326405	False	False	0.005844583164511937
3672	RIOK1	0.5336681944954496	0.8560005414636755	0.005846955987648059	0.02822032352861814	False	False	0.005846955987648059
8969	RPUSD1	0.5064164751549074	0.8440035416898803	0.00584904665174761	0.022375011058276065	False	False	0.00584904665174761
1045	IPO9	0.49278482969753157	0.8348292456031094	0.005849210572711714	0.02018244010001461	False	False	0.005849210572711714
1367	MEMO1	0.3604532766960753	0.7510100277642386	0.00584955185078452	0.010360283762076181	False	False	0.00584955185078452
8682	C15orf48	0.2504160226179056	0.7104905037441529	0.005853076319464555	0.0011136302395290062	False	False	0.005853076319464555
11406	AC021092.2	0.2249026337654201	0.6854510992954085	0.005860182528390977	0.003761364792600214	False	False	0.005860182528390977
4957	UBA1	0.6127649319267638	0.8878342319055257	0.005863297026708946	0.04655885047618987	False	False	0.005863297026708946
249	MECR	0.23292911772643562	0.692919229579266	0.005868009418523309	0.003982413540566704	False	False	0.005868009418523309
5985	GOLGA1	0.35078217682498924	0.7434686028815042	0.005871012060937495	0.009935249043014377	False	False	0.005871012060937495
409	IPP	0.3496666347873204	0.7427574927302248	0.005875236384799312	0.009491425361058112	False	False	0.005875236384799312
8189	HAUS4	0.46727516011710835	0.8203437862950254	0.005879130179504003	0.019814078105691305	False	False	0.005879130179504003
2232	NCKIPSD	0.23431611451378515	0.6944171156916691	0.0058796451197457465	0.0036865256701359176	False	False	0.0058796451197457465
2286	TEX264	0.6667876247851985	0.9060208883387189	0.005880398551554116	0.06023133485446387	False	False	0.005880398551554116
10000	ZNF652	0.477105533405359	0.8250797397011523	0.005883432433004493	0.01495396195062277	False	False	0.005883432433004493
2126	TGFBR2	0.6842721012246311	0.9106990112065235	0.0058891804156637985	0.06516237878823505	False	False	0.0058891804156637985
5010	SMC1A	0.6445347940963423	0.9007358588795337	0.005900407658090436	0.04266337793907038	False	False	0.005900407658090436
592	VCAM1	0.2911864635443571	0.7164881502068218	0.005918316695225986	0.007075007786174602	False	False	0.005918316695225986
7589	DNAJC14	0.3580424121084014	0.7502633627534894	0.0059312274865708356	0.011802445328763083	False	False	0.0059312274865708356
3149	MARCHF6	0.6329584193419489	0.8955165590559853	0.005947326675028946	0.04422932362602585	False	False	0.005947326675028946
1591	KANSL3	0.5510603090264494	0.8657949836278674	0.005950016591177597	0.021367602492776645	False	False	0.005950016591177597
2608	RPL22L1	0.7770662965914092	0.9436581673604171	0.005957543519381765	0.135410749184251	False	False	0.005957543519381765
1394	DHX57	0.27511793406234175	0.7164881502068218	0.005965359324694804	0.006330572393964751	False	False	0.005965359324694804
913	NDUFS2	0.7141874648461132	0.9222110195865306	0.0059664758683109515	0.09393286199119659	False	False	0.0059664758683109515
3889	SLC39A7	0.5945191032273294	0.8812157524273029	0.0059708721748236325	0.03721372513940325	False	False	0.0059708721748236325
6346	DGKZ	0.6144128719623718	0.8886347489416212	0.005974080726153792	0.03916556385883493	False	False	0.005974080726153792
3595	RNF44	0.5396648069804495	0.8595324049122779	0.005974811652419958	0.02934283226437636	False	False	0.005974811652419958
6387	FAM111A	0.6078869123379417	0.8854944717515665	0.005977305400857469	0.0419810715170319	False	False	0.005977305400857469
1800	MTX2	0.4749581027418932	0.8246620945179572	0.00597749888133969	0.02046542972687276	False	False	0.00597749888133969
3799	HLA-E	0.8475164068284317	0.9628959703934209	0.005989811764249899	1.0587175097792818	False	False	0.005989811764249899
11924	TNRC6B	0.7324598115937099	0.9287404078664233	0.005994046837027396	0.09566439499684973	False	False	0.005994046837027396
10970	TYK2	0.5246002489987646	0.8506778247246749	0.005994635340160817	0.02376512561524901	False	False	0.005994635340160817
6828	FOXRED1	0.46131092810523033	0.8167369728028032	0.00599770953004499	0.014146935206011922	False	False	0.00599770953004499
9951	NMT1	0.5173242394101847	0.8491711293477336	0.005999579841373123	0.02839644398780923	False	False	0.005999579841373123
11567	ZNF528	0.25154869565324817	0.7120488595614909	0.006000945625471576	0.004117001663745553	False	False	0.006000945625471576
5608	TRAPPC9	0.34646313406673235	0.7396453441065286	0.006003440045716317	0.010320513047313025	False	False	0.006003440045716317
10915	MCOLN1	0.3950504707285004	0.7746421921956043	0.0060040688572835345	0.012949814561824658	False	False	0.0060040688572835345
5882	MFSD14C	0.3098902112622951	0.7164881502068218	0.00600550719656282	0.006748766078354232	False	False	0.00600550719656282
7259	OAT	0.5501101035861495	0.8657949836278674	0.006006703685239331	0.030023784716369163	False	False	0.006006703685239331
1716	CCNT2	0.5583615022450306	0.8685182505578147	0.006008496066928792	0.0291588658938237	False	False	0.006008496066928792
5823	GCNT1	0.34676926709648037	0.7399032661947189	0.00601211710789813	0.008304440519806312	False	False	0.00601211710789813
1919	XRCC5	0.7807279947016106	0.9444287101002615	0.006012191006693422	0.158128293985714	False	False	0.006012191006693422
3625	RUFY1	0.4078430477881193	0.7854384039180824	0.006026238495871318	0.013768146993419404	False	False	0.006026238495871318
1556	ST3GAL5	0.47118459848629146	0.8224929682286553	0.006027564643343205	0.01615119770715768	False	False	0.006027564643343205
7640	DTX3	0.2810162366393138	0.7164881502068218	0.006028196142139342	0.008008817893930511	False	False	0.006028196142139342
2899	SEPTIN11	0.4354298445681154	0.8029155973148296	0.006029281782622914	0.01401241696508624	False	False	0.006029281782622914
10108	HELZ	0.6337261920226039	0.8960838077607753	0.006029330152743469	0.05039571275530962	False	False	0.006029330152743469
1869	NIF3L1	0.5280497510359407	0.8522844705592441	0.006030980111300184	0.026348587228323696	False	False	0.006030980111300184
9068	GLYR1	0.5312703705122057	0.8543830687553379	0.006031536367686568	0.029118789860058683	False	False	0.006031536367686568
1931	CNOT9	0.49067695747910944	0.8330977481558567	0.006034374081425805	0.022427419001239065	False	False	0.006034374081425805
1967	MFF	0.7044488203135079	0.9177779051791103	0.00603752620094865	0.09041980238353099	False	False	0.00603752620094865
6166	HRAS	0.23568486707022201	0.6953864588192535	0.006037833216852729	0.0032933781567138706	False	False	0.006037833216852729
715	GPR89B	0.30551328348110773	0.7164881502068218	0.00603972368239776	0.005340451604346989	False	False	0.00603972368239776
1585	CIAO1	0.6423093612155588	0.8997149904720882	0.00604172902697911	0.05500601282190346	False	False	0.00604172902697911
11876	RAC2	0.8514175557293954	0.9649508341887347	0.0060421374857749085	0.40985414159169586	False	False	0.0060421374857749085
6115	SEC16A	0.4913194305725834	0.8335350123826771	0.006044195903127423	0.023451907718165566	False	False	0.006044195903127423
11187	ZNF43	0.4109737380765295	0.7877237656291806	0.0060522347484408	0.011401816196664466	False	False	0.0060522347484408
11182	ZNF708	0.4809279767200876	0.8279770300871089	0.006057422443870341	0.02166828438940472	False	False	0.006057422443870341
5376	GTF2E2	0.6244611486656375	0.892423276436058	0.006062221834720981	0.04664052118112309	False	False	0.006062221834720981
2096	EAF1	0.48602146771736254	0.8303578867925248	0.006067246952800879	0.022700836724058936	False	False	0.006067246952800879
9430	MLKL	0.3728190900071865	0.759404768590423	0.006068278848706056	0.010859758011535471	False	False	0.006068278848706056
4513	RABGEF1	0.34722938689155414	0.7403406340412093	0.006072153832808309	0.009146229044344993	False	False	0.006072153832808309
11461	BBC3	0.36023575347635695	0.7510100277642386	0.006078126199082412	0.008657333509392365	False	False	0.006078126199082412
7529	LETMD1	0.6326365055997185	0.8954964378767274	0.006083053233306739	0.04793269441163476	False	False	0.006083053233306739
1303	UBXN2A	0.5821785543342495	0.876660668387174	0.0060861005509017145	0.03181281963095049	False	False	0.0060861005509017145
1868	PPIL3	0.5337135817166394	0.8560005414636755	0.0060933023244065946	0.02597021296981366	False	False	0.0060933023244065946
9402	EXOSC6	0.2600416656868908	0.7164881502068218	0.006096293882001486	0.005583616475916868	False	False	0.006096293882001486
11649	ZNF71	0.2966999466915991	0.7164881502068218	0.0060965007986283045	0.007269646317797085	False	False	0.0060965007986283045
6653	NARS2	0.3147816029219274	0.7164881502068218	0.006099769140801928	0.009013093154987729	False	False	0.006099769140801928
11691	ZNF274	0.5230920994769975	0.8506778247246749	0.006103282692614477	0.024947742559266444	False	False	0.006103282692614477
6476	CCDC88B	0.46460816590322984	0.8185717024824848	0.006105279303701837	0.019716420769942157	False	False	0.006105279303701837
889	PEX19	0.4779911623697758	0.8257614984514132	0.006106827147559602	0.021666992379259696	False	False	0.006106827147559602
10265	HEXD	0.5125947952578809	0.8478762241563553	0.006113813942750904	0.0224128731490084	False	False	0.006113813942750904
5325	REEP4	0.508866576656335	0.8453833275947914	0.006116044342754281	0.025689018415199393	False	False	0.006116044342754281
9025	KCTD5	0.4873702628789618	0.8309807801486052	0.0061273145808436345	0.01811396626537493	False	False	0.0061273145808436345
1001	NPL	0.1901965538038524	0.641974766827752	0.006128451278676681	0.003278114109689904	False	False	0.006128451278676681
8282	LRR1	0.479497262388742	0.8266636812954378	0.006131646393862242	0.02062811876846475	False	False	0.006131646393862242
6482	MEN1	0.35632952181907585	0.7485692611969481	0.006132444500851402	0.010778865985030842	False	False	0.006132444500851402
6084	MED22	0.31146280092620504	0.7164881502068218	0.006142283789540998	0.008246738641005145	False	False	0.006142283789540998
12129	LSS	0.2756620911863257	0.7164881502068218	0.006147554789067052	0.007329884940359747	False	False	0.006147554789067052
7524	LARP4	0.45661359523993583	0.8154717348785949	0.0061504166878665655	0.018546288336651	False	False	0.0061504166878665655
6979	PARG	0.455520375210691	0.8147006497800453	0.0061585294319752345	0.0172076922995546	False	False	0.0061585294319752345
9881	RARA	0.32769435388609713	0.7249517973986477	0.00616797638524255	0.009546536316124982	False	False	0.00616797638524255
7691	TBC1D15	0.6228422051759976	0.8920705175997015	0.006171882272477379	0.0455909961832043	False	False	0.006171882272477379
7117	NOC3L	0.41165012832486025	0.788125074786024	0.0061746756469394405	0.013287922022124681	False	False	0.0061746756469394405
2570	SIAH2	0.20997258672947053	0.6676755172333365	0.006178424331282466	0.005009073262074072	False	False	0.006178424331282466
2616	TBL1XR1	0.5707529395031631	0.872257610416488	0.006178627217065905	0.029875635032819065	False	False	0.006178627217065905
2340	HTD2	0.17638698234445258	0.6274574534713953	0.006180757853695637	0.004262574252855499	False	False	0.006180757853695637
5279	ZNF596	0.35199318532540247	0.7444257171849531	0.006180967793454992	0.010472867670462719	False	False	0.006180967793454992
10060	PTRH2	0.41622646510099137	0.790964767202417	0.006186920005512196	0.016864183009132082	False	False	0.006186920005512196
1440	CCDC88A	0.16668335416785743	0.6141409427795839	0.006188470704550689	0.0022532689161216374	False	False	0.006188470704550689
8330	ARMH4	0.3177478354855259	0.7169897925985499	0.006195959843598173	0.010655060520804265	False	False	0.006195959843598173
5929	DNAJC25-GNG10	0.43382560337820786	0.8019141030988132	0.006196067332754962	0.01600357132285713	False	False	0.006196067332754962
5410	IKBKB	0.5168790566511068	0.8489316313022855	0.0061978838995047	0.024068313223356192	False	False	0.0061978838995047
5	C1orf159	0.27077554554790884	0.7164881502068218	0.006204665121683642	0.005979071635111143	False	False	0.006204665121683642
642	C1orf162	0.46739301672611244	0.8203437862950254	0.006206351357830774	0.018035397070183007	False	False	0.006206351357830774
2495	ISY1	0.34216394863823707	0.7363473340343181	0.006209465856148743	0.009924281842274589	False	False	0.006209465856148743
11620	TMEM86B	0.20825796588928028	0.6671054882273216	0.006212925327479282	0.0018892715226615682	False	False	0.006212925327479282
3268	MCCC2	0.4642570898804603	0.8183746188386014	0.0062193172373684776	0.018646386964685343	False	False	0.0062193172373684776
10250	ASPSCR1	0.45696124756581613	0.8154717348785949	0.006222474731349162	0.02170085701038547	False	False	0.006222474731349162
6754	PAFAH1B2	0.45894826362652574	0.815622967976858	0.006222821383879808	0.020857497317713972	False	False	0.006222821383879808
7647	METTL1	0.08742779822402769	0.48714330903000075	0.006231852908351314	0.0010055919566951958	False	False	0.006231852908351314
9568	ANKFY1	0.4858675135794869	0.8303578867925248	0.006234161489921074	0.020777677405189376	False	False	0.006234161489921074
9801	UTP6	0.5152250957838729	0.848347256677729	0.0062360049289600095	0.02713252264068714	False	False	0.0062360049289600095
2886	MTHFD2L	0.2802456646308188	0.7164881502068218	0.00623820509763804	0.006895377583022093	False	False	0.00623820509763804
1679	INSIG2	0.4969542186886139	0.8369467248365572	0.006247855608496025	0.021211757005003065	False	False	0.006247855608496025
1950	DNPEP	0.6657005388996424	0.9057568806457498	0.006250419224885449	0.06447707028861482	False	False	0.006250419224885449
3968	BYSL	0.2940609995946816	0.7164881502068218	0.006252429943924638	0.00782219491601943	False	False	0.006252429943924638
2819	KLF3	0.5903824874226219	0.878849557017502	0.006254627425373748	0.035391424360157346	False	False	0.006254627425373748
10412	TMX3	0.4614195469678942	0.8168063402533243	0.006255256236940966	0.022748427046901606	False	False	0.006255256236940966
617	CYB561D1	0.3331339163227194	0.7282451504241633	0.006258822189717449	0.011375185863076037	False	False	0.006258822189717449
474	TM2D1	0.6128935376082145	0.8878342319055257	0.006266682334307663	0.04622141399181387	False	False	0.006266682334307663
8098	SLAIN1	0.23440541682438706	0.6944171156916691	0.0062705284306990286	0.004115773858452369	False	False	0.0062705284306990286
9072	EEF2KMT	0.3687626157399745	0.7573233629251791	0.006272384634075334	0.014035996330418144	False	False	0.006272384634075334
4780	KDM7A	0.43807807688482414	0.8043669034194934	0.006273008071184711	0.016591750847459	False	False	0.006273008071184711
3371	FEM1C	0.3248831059244599	0.7233049317618111	0.006281431190233609	0.008513492908739907	False	False	0.006281431190233609
11266	ZNF260	0.4279062686457281	0.7994239259101261	0.006285425756022789	0.012997873617564284	False	False	0.006285425756022789
4705	THAP5	0.5819921094374656	0.876660668387174	0.006289171753136895	0.027442244919390492	False	False	0.006289171753136895
5396	NSD3	0.7309086531760137	0.9277085453276313	0.006300885383998004	0.11732118390249853	False	False	0.006300885383998004
2362	PROK2	0.3077950512211065	0.7164881502068218	0.006306159742560207	0.008200020191208291	False	False	0.006306159742560207
9778	NUFIP2	0.47133546285062156	0.8225992655062109	0.006309860728589908	0.021153755155097428	False	False	0.006309860728589908
8543	ZBTB42	0.21638362924642496	0.6747570351476055	0.006313340186185537	0.0019690491678851277	False	False	0.006313340186185537
4088	ORC3	0.4376164529856108	0.8043669034194934	0.006320053387882448	0.018076287252856055	False	False	0.006320053387882448
7567	ATF7	0.4118183606177387	0.7883188569481628	0.006320628454871271	0.014890810267932082	False	False	0.006320628454871271
11621	PPP6R1	0.5262864457403699	0.8506778247246749	0.006327505073676864	0.0320631518664182	False	False	0.006327505073676864
9703	PLD6	0.05528338520438934	0.3972501283807159	0.006331521053321498	0.0011651253269833023	False	False	0.006331521053321498
3521	CD74	0.9106083263554017	0.9793586188676769	0.006333519091999223	0.7120053883275947	False	False	0.006333519091999223
10592	TGIF2	0.42385185585401863	0.7972128846195748	0.006334409908386113	0.014531711224857644	False	False	0.006334409908386113
4263	ARID1B	0.5591879758249929	0.8690383353843109	0.0063483472211783	0.031165697224548497	False	False	0.0063483472211783
1518	DCTN1	0.575664566676348	0.8746099862156372	0.006348992156119036	0.03594138012248847	False	False	0.006348992156119036
4352	CYTH3	0.4184337053280154	0.7925440702986115	0.006349103676119205	0.01562881298315577	False	False	0.006349103676119205
7592	CDK2	0.3344734614331907	0.7296756911792697	0.006350060329614629	0.00943068590348594	False	False	0.006350060329614629
6863	TASOR2	0.3184384356393532	0.7173097124522619	0.006356298731551785	0.011274445259224117	False	False	0.006356298731551785
8896	ABHD2	0.5066531658057604	0.8440222425955052	0.006363906276623545	0.020855481800288563	False	False	0.006363906276623545
206	UBXN11	0.5137156822441724	0.8478762241563553	0.0063670100260258345	0.02707475836828732	False	False	0.0063670100260258345
9994	CALCOCO2	0.6503535325358177	0.901353053317639	0.006396206768238716	0.06581404732983975	False	False	0.006396206768238716
11700	ZNF584	0.16270287063208855	0.6117800245926935	0.006398759971616076	0.0041334623767659675	False	False	0.006398759971616076
7211	ADD3	0.7342840634761236	0.9292727285860107	0.006399409945111036	0.09500876218481628	False	False	0.006399409945111036
2075	TSEN2	0.21902463742187792	0.6770142617916668	0.006407294946568757	0.0038532641792135922	False	False	0.006407294946568757
11064	SAMD1	0.3342388011295403	0.7295184769622411	0.006407546874279983	0.00460852332999817	False	False	0.006407546874279983
8826	MAN2C1	0.42625220125998187	0.798281267858807	0.0064109811528394	0.018606056064407406	False	False	0.0064109811528394
4594	ASNS	0.20404935198162039	0.661767997617811	0.006413943150916173	0.005991338372097663	False	False	0.006413943150916173
10203	AFMID	0.17937518997030427	0.6292383589661796	0.006423595005388618	0.002379853806732922	False	False	0.006423595005388618
4313	ADAP1	0.16688635589546635	0.6141409427795839	0.006428656065155317	0.002917362489389108	False	False	0.006428656065155317
4198	SGK1	0.41689952320555057	0.7916043731181424	0.006439409347581237	0.009180523170607007	False	False	0.006439409347581237
126	DDI2	0.5062300339979895	0.8439319571879748	0.0064405030497515685	0.022049174497397878	False	False	0.0064405030497515685
7858	BICDL1	0.29758056362398655	0.7164881502068218	0.006443577239635741	0.00860131860611657	False	False	0.006443577239635741
6869	RBM17	0.7142151599367331	0.9222110195865306	0.006470557017989844	0.10383381260857287	False	False	0.006470557017989844
11395	KCNN4	0.08687392206926288	0.48714330903000075	0.006474309733176249	0.001249590460562008	False	False	0.006474309733176249
5709	SNAPC3	0.42815144506456126	0.7994239259101261	0.0064748001524541	0.01796643994623246	False	False	0.0064748001524541
8619	RMDN3	0.45073106042314937	0.8110676860574432	0.006477632491735497	0.02143579792271432	False	False	0.006477632491735497
2409	ZBED2	0.1470485089349628	0.6117800245926935	0.006481823876049072	0.0006930336730262799	False	False	0.006481823876049072
2954	DAPP1	0.11649413742312122	0.5484233086188495	0.006489965528862604	0.003070104676066907	False	False	0.006489965528862604
8602	THBS1	0.31258590731799574	0.7164881502068218	0.006496140109112917	0.005406438412826664	False	False	0.006496140109112917
1497	MPHOSPH10	0.5601128831893365	0.8690383353843109	0.0065056146064766595	0.03920081391940608	False	False	0.0065056146064766595
6693	MAML2	0.5940995485062377	0.8811822924811742	0.0065093821014221235	0.03763323181971887	False	False	0.0065093821014221235
4049	OGFRL1	0.20378205043810038	0.661767997617811	0.006511368635401035	0.004513150605925861	False	False	0.006511368635401035
6005	TOR2A	0.5402877887135549	0.8596497715618782	0.00652221361951384	0.030263252743089906	False	False	0.00652221361951384
575	GCLM	0.3666175830976567	0.7560523544841752	0.006530761694707506	0.014401302779466916	False	False	0.006530761694707506
9909	MLX	0.6233716293968239	0.8922677928878986	0.006534244343387478	0.059270457205429054	False	False	0.006534244343387478
9063	MGRN1	0.5137076695295639	0.8478762241563553	0.006534416326038341	0.025398740935995475	False	False	0.006534416326038341
5094	CHM	0.4853636062340827	0.8303578867925248	0.006538586905321764	0.021099623756465652	False	False	0.006538586905321764
10973	KEAP1	0.6637057029070885	0.9055991396933166	0.0065418115800254415	0.06908791402948979	False	False	0.0065418115800254415
8389	COX16	0.5879566572765054	0.8777683029768141	0.006543504534244873	0.04633199823907455	False	False	0.006543504534244873
1369	SPAST	0.4529154062750863	0.8125124178761385	0.006549566922687786	0.011442236486987825	False	False	0.006549566922687786
4574	MTERF1	0.4915364443761997	0.8336134941172486	0.006549918949676271	0.017884915497800784	False	False	0.006549918949676271
11636	ZNF581	0.5133588092188016	0.8478762241563553	0.00656193355017639	0.03301940388566392	False	False	0.00656193355017639
1507	FBXO41	0.1336421311156717	0.582558359334587	0.006565629497651866	0.002559701219723782	False	False	0.006565629497651866
9153	NDUFAB1	0.713684330859489	0.9221296994617937	0.006572617972361242	0.12180883394275989	False	False	0.006572617972361242
1257	EIPR1	0.47737155409362375	0.8251670447456394	0.006580711905867473	0.02135203153015306	False	False	0.006580711905867473
907	DEDD	0.5593980249942234	0.8690383353843109	0.006581727678399132	0.03838828333163406	False	False	0.006581727678399132
1625	PDCL3	0.6306232867048629	0.8953556694640076	0.006582152260568449	0.0669561995702268	False	False	0.006582152260568449
11571	ZNF83	0.4039225220253142	0.783144985426697	0.0065832137159917425	0.017522653638765037	False	False	0.0065832137159917425
4499	ZNF736	0.3035640987710889	0.7164881502068218	0.006587769912625148	0.008155107605339983	False	False	0.006587769912625148
9913	TUBG2	0.24306804257470932	0.7026810972736067	0.006601090506380256	0.007578032719871358	False	False	0.006601090506380256
3098	SPCS3	0.6382145303667577	0.898219373140006	0.006602618196021123	0.0722535244799639	False	False	0.006602618196021123
6232	TIMM10B	0.39608167353251855	0.7755998520183178	0.006603543946383971	0.015021173365559545	False	False	0.006603543946383971
9825	TAF15	0.7536971922058825	0.9366231167354137	0.006608218381089844	0.13667443659392212	False	False	0.006608218381089844
8592	NOP10	0.7529379476486938	0.9364357240633946	0.006608540848560211	0.17175693817005505	False	False	0.006608540848560211
8223	NEDD8	0.7638681302853811	0.9396864212251941	0.006609035298681442	0.21767708370374317	False	False	0.006609035298681442
3332	TTC37	0.5002273524950416	0.8397565787639752	0.006613324116037333	0.020408214717942963	False	False	0.006613324116037333
9014	DNASE1L2	0.09013644458625372	0.4911704691854162	0.0066274068750948	0.0013326649542479284	False	False	0.0066274068750948
94	PGD	0.47821299745569323	0.8259798720588757	0.006629004096783965	0.03047858657563559	False	False	0.006629004096783965
5378	GSR	0.32561627218907674	0.7234852703713283	0.006640256867885341	0.010741263858016336	False	False	0.006640256867885341
12051	IFNAR2	0.2794820460907916	0.7164881502068218	0.006650312478502975	0.010204564616420027	False	False	0.006650312478502975
5358	PTK2B	0.7477787641463836	0.9352785711501279	0.0066536540476646614	0.11607748432984905	False	False	0.0066536540476646614
8067	TRIM13	0.5291774596672265	0.8527487943587385	0.006655381935860049	0.02986715397701008	False	False	0.006655381935860049
6962	ZNF32	0.5797477982708408	0.876466963867453	0.0066581309710449345	0.0449405346055732	False	False	0.0066581309710449345
7444	MRPS35	0.5684317365250138	0.8710868312589548	0.00668318131903467	0.041636093057100414	False	False	0.00668318131903467
7069	POLR3A	0.36326481977946545	0.7529066386263987	0.006688597428922389	0.015822491136631485	False	False	0.006688597428922389
3486	ZMAT2	0.7143172381479618	0.9222245833749088	0.006695349091583214	0.12629119824232035	False	False	0.006695349091583214
11261	ZNF565	0.20105039404521916	0.6587620571459367	0.0066970675744773825	0.004557449689628819	False	False	0.0066970675744773825
2976	PAPSS1	0.44975468921069095	0.8109863949496893	0.0067017742559302915	0.02260821314546133	False	False	0.0067017742559302915
4108	FBXL4	0.391049069740924	0.7718551611070502	0.006707863516662403	0.016993593455895198	False	False	0.006707863516662403
7382	KLRC4-KLRK1	0.49874509500891206	0.837866117193635	0.006708180609674931	0.024174730087884906	False	False	0.006708180609674931
5824	VPS13A	0.5837461888055053	0.876660668387174	0.006711708941246538	0.044516306962131005	False	False	0.006711708941246538
4147	REV3L	0.4571204754940069	0.8154717348785949	0.006723817594758848	0.022242375024034068	False	False	0.006723817594758848
10997	PRKCSH	0.6545660508962817	0.9027366737792842	0.006727090639583081	0.06695729032319295	False	False	0.006727090639583081
2394	ZBTB11	0.5430852101271584	0.8616597124444744	0.00673150306946928	0.032120763365565366	False	False	0.00673150306946928
4226	LTV1	0.43982729167890866	0.8057168318882244	0.00673960506466227	0.023864237144138177	False	False	0.00673960506466227
3581	BOD1	0.31328098395631665	0.7164881502068218	0.006747469240095864	0.01221230014729969	False	False	0.006747469240095864
6419	INCENP	0.2382575893501976	0.6977773532002552	0.006756304848783941	0.004713291689016496	False	False	0.006756304848783941
4527	ABHD11	0.3130255319567042	0.7164881502068218	0.006763790124939852	0.010290265067017978	False	False	0.006763790124939852
4416	GARS1	0.6323176334708203	0.8954964378767274	0.006768006387114911	0.04404794071045169	False	False	0.006768006387114911
10404	ZCCHC2	0.37678975958009975	0.7615426017080263	0.006768070880608984	0.009987179235045072	False	False	0.006768070880608984
8641	EHD4	0.422174173301029	0.7954564793432652	0.006769086653140643	0.017283083993846284	False	False	0.006769086653140643
11279	ZNF383	0.36431238611654426	0.7533032687187163	0.006780254776531046	0.01492156885804992	False	False	0.006780254776531046
11417	RELB	0.6310160889622485	0.8954964378767274	0.0067852960179844626	0.05340836529556065	False	False	0.0067852960179844626
5999	RPL12	0.8627290794953535	0.9686248126471169	0.006790391004016273	1.072571893640033	False	False	0.006790391004016273
1489	PCYOX1	0.48861748565569463	0.8314151561934229	0.006794345261371658	0.015088516209164227	False	False	0.006794345261371658
5206	ARHGEF6	0.5180342113772873	0.8493663283883323	0.006795442994385369	0.034221060042586654	False	False	0.006795442994385369
10477	MAVS	0.43250777516854055	0.8018199433297275	0.006795674096072466	0.019956881533882018	False	False	0.006795674096072466
10035	SCPEP1	0.25325617156499586	0.7150165206734962	0.006798969310535286	0.007552213596761688	False	False	0.006798969310535286
7662	TBK1	0.6054462819330946	0.8845555834005072	0.006804343096567519	0.04546059505615389	False	False	0.006804343096567519
10469	ITPA	0.5221307476963285	0.8505503372319502	0.006804697810784924	0.03809507415801648	False	False	0.006804697810784924
6373	SLC43A3	0.2320693190382843	0.6921635298864053	0.006805661854159877	0.0074399544911968	False	False	0.006805661854159877
2368	GBE1	0.2783229746393282	0.7164881502068218	0.006819009992011413	0.008490992582141149	False	False	0.006819009992011413
11220	UBA2	0.6407494144321109	0.8996172850409572	0.006825453966960928	0.07677195969252054	False	False	0.006825453966960928
4702	CBLL1	0.45970516963720864	0.815753686893286	0.006829151593954479	0.025521490010928016	False	False	0.006829151593954479
4386	KLHL7	0.4319020314902483	0.8015878189365401	0.006834061161190828	0.02088971837006339	False	False	0.006834061161190828
2649	EIF4G1	0.6415729660638161	0.8997149904720882	0.006851702819048865	0.060977663458757415	False	False	0.006851702819048865
3295	WDR41	0.42358812108347754	0.7968442456908598	0.006854814630137914	0.01770220481079889	False	False	0.006854814630137914
3541	GEMIN5	0.2650595606216802	0.7164881502068218	0.006855565710620979	0.010504514696565364	False	False	0.006855565710620979
1379	HEATR5B	0.3995913554138484	0.7784685514629179	0.006856276482670247	0.019195523303538603	False	False	0.006856276482670247
3890	HSD17B8	0.3743318468587401	0.7604073864773337	0.006856722562670923	0.01822595916999301	False	False	0.006856722562670923
3105	RWDD4	0.5126872454563042	0.8478762241563553	0.006866573943890658	0.0353737321743694	False	False	0.006866573943890658
2209	NBEAL2	0.48149006590602583	0.8282359548357328	0.006868602801725056	0.02448603103857382	False	False	0.006868602801725056
7032	SLC29A3	0.2346817771207957	0.6946556981056667	0.006870325315462603	0.006800753792715265	False	False	0.006870325315462603
9423	TXNL4B	0.36846406551867295	0.757072978636882	0.006902574749728299	0.010483705726969852	False	False	0.006902574749728299
578	ALG14	0.1540424363922865	0.6117800245926935	0.006905938488528573	0.0037862246340293624	False	False	0.006905938488528573
5451	MTFR1	0.09544239113844545	0.5028717926997015	0.006912734490466574	0.0021307899865470976	False	False	0.006912734490466574
11486	MAMSTR	0.11615870758421931	0.54786482650889	0.006914091205167424	0.003049926895461475	False	False	0.006914091205167424
2309	SMIM4	0.36371217935182654	0.7531349790806695	0.0069211784355396	0.016152515821910966	False	False	0.0069211784355396
4412	ZNRF2	0.17532098598822435	0.6270297227666413	0.006922443112649949	0.0035475233554386337	False	False	0.006922443112649949
7451	DDX11	0.3044988989338986	0.7164881502068218	0.0069253745434977605	0.009907348261341393	False	False	0.0069253745434977605
3882	HLA-DMB	0.17469522549668293	0.6258508197100815	0.00693508350158475	0.005343485013788634	False	False	0.00693508350158475
6827	SRPRA	0.7120082747081569	0.9214823781925459	0.006947120943530687	0.11368668599312431	False	False	0.006947120943530687
8943	LUC7L	0.5185657885769582	0.8496851053114305	0.006948013103532037	0.03846920883310596	False	False	0.006948013103532037
6510	FAM89B	0.13256548748670977	0.5810471251523207	0.006954682805710811	0.003553290472241823	False	False	0.006954682805710811
7213	SMNDC1	0.6269552957780555	0.8934910521246991	0.006959353209573304	0.06825514368883373	False	False	0.006959353209573304
11128	MPV17L2	0.3378944485708154	0.7326548200070971	0.006962682686204851	0.009913387997915735	False	False	0.006962682686204851
2781	ACOX3	0.27680270984579886	0.7164881502068218	0.006964710200424789	0.009366984583793427	False	False	0.006964710200424789
11419	ZNF296	0.16295889229782903	0.6117800245926935	0.006966106887655819	0.0039828524246064805	False	False	0.006966106887655819
10424	TSHZ1	0.36747422957469644	0.7564927130709056	0.006971648625495535	0.015183568099190256	False	False	0.006971648625495535
2257	GMPPB	0.4513014573977908	0.811229718995891	0.006972069176821473	0.023698312444750264	False	False	0.006972069176821473
5652	1,00 BOP	0.20674102807571734	0.6645526573090279	0.006978477545987802	0.007474709927978077	False	False	0.006978477545987802
1248	NLRP3	0.10850287056277962	0.5296288549495829	0.0070080019621770835	0.001775573279528752	False	False	0.0070080019621770835
8152	CDC16	0.4184090928082185	0.7925440702986115	0.00701411893495743	0.023076682530774724	False	False	0.00701411893495743
832	FDPS	0.658864887660026	0.9039220519646474	0.007019955596171086	0.08357796846596903	False	False	0.007019955596171086
1901	FASTKD2	0.4379150352006673	0.8043669034194934	0.007023403310875102	0.019961989349353445	False	False	0.007023403310875102
3646	EXOC2	0.5002109726465597	0.8397565787639752	0.007030892617874393	0.030430719058354004	False	False	0.007030892617874393
11123	ARRDC2	0.3278825265008175	0.7249595377011728	0.0070397645041528865	0.010534563153846788	False	False	0.0070397645041528865
6486	PPP2R5B	0.3765593475172603	0.761251336865673	0.007047819472839781	0.017465710889392635	False	False	0.007047819472839781
7359	C1RL	0.3267211222560471	0.7244525091607694	0.0070493659730830865	0.00974780364302996	False	False	0.0070493659730830865
5754	RPP25L	0.5477001198726829	0.8642344660160816	0.007057721911408991	0.042451869658774836	False	False	0.007057721911408991
9298	HERPUD1	0.7384220085344828	0.9310717174793579	0.007058920415507191	0.14265781325133942	False	False	0.007058920415507191
3714	ACOT13	0.4043200007781097	0.7833303133859599	0.0070635021408153335	0.01905223350811494	False	False	0.0070635021408153335
2373	ARL13B	0.4231590458993595	0.7964191771062665	0.007072520481069952	0.01877879491389239	False	False	0.007072520481069952
797	CREB3L4	0.22111190419196214	0.6799841383032813	0.007076769661799277	0.004193975782889276	False	False	0.007076769661799277
1258	TRAPPC12	0.41512778460326083	0.7906141449915506	0.007081202917709604	0.018904202242919606	False	False	0.007081202917709604
7188	ACTR1A	0.6091391324029181	0.8861801576299421	0.0070827722593987275	0.06201610608404931	False	False	0.0070827722593987275
8341	PCNX4	0.4863126751707779	0.8303578867925248	0.007087727509526712	0.02779016650781978	False	False	0.007087727509526712
10004	FAM117A	0.32517431946933406	0.7234852703713283	0.007091767758207528	0.013814254979130436	False	False	0.007091767758207528
2489	EEFSEC	0.5099318514112089	0.8457879819726524	0.0070927203808595725	0.02852878411968576	False	False	0.0070927203808595725
1530	HTRA2	0.5442577466433648	0.8628172336611725	0.007108816882088764	0.04222267857109714	False	False	0.007108816882088764
6334	ACCS	0.14719123476147686	0.6117800245926935	0.007110866901850903	0.0022083306636518397	False	False	0.007110866901850903
8019	ELF1	0.7478022062296621	0.9352785711501279	0.007113567902818849	0.18819447476441897	False	False	0.007113567902818849
1243	AHCTF1	0.44849232971711184	0.8103286370717816	0.007123322543797474	0.02787024424753552	False	False	0.007123322543797474
8431	FOS	0.49533989564435454	0.8360940460506592	0.007130951586700591	0.01956192450033824	False	False	0.007130951586700591
1710	FAM168B	0.3279358752110806	0.7249595377011728	0.007132217271521785	0.013640159026570469	False	False	0.007132217271521785
6318	CAPRIN1	0.6428381722027278	0.8999887431112458	0.007132249518268821	0.06357586770888773	False	False	0.007132249518268821
2906	PAQR3	0.13070082405726635	0.5775271570345744	0.0071424643471999505	0.0024437193453567627	False	False	0.0071424643471999505
4206	MAP3K5	0.4652640320540882	0.8186837410698937	0.007144484471540358	0.022499866130565007	False	False	0.007144484471540358
8938	TARS3	0.5242608636391981	0.8506778247246749	0.007157098324089578	0.03140633440580254	False	False	0.007157098324089578
5467	MSC	0.3071808637878887	0.7164881502068218	0.007162111349639336	0.009726700595483525	False	False	0.007162111349639336
1662	ZC3H8	0.3905987361866031	0.7716255876514704	0.007164869790125441	0.01985008577022747	False	False	0.007164869790125441
11928	MRTFA	0.43155849790057943	0.8014911850571638	0.007167468340490821	0.023694134195752614	False	False	0.007167468340490821
7328	VAMP1	0.19752895241844504	0.6533630792374944	0.007170449149170033	0.007709369613334015	False	False	0.007170449149170033
124	DNAJC16	0.25565978469574696	0.7164020772039671	0.007177802079301648	0.010067857485414956	False	False	0.007177802079301648
1312	ADCY3	0.1384580505510557	0.5919643911719199	0.007181716700030467	0.0030113235438771514	False	False	0.007181716700030467
10523	NXT1	0.5552637777019065	0.867744664647193	0.007182097614729838	0.04555491271051472	False	False	0.007182097614729838
8479	ATXN3	0.4181546036121142	0.7924524894940067	0.007188936612330555	0.025414089714885162	False	False	0.007188936612330555
535	ZNHIT6	0.2766899155134012	0.7164881502068218	0.007193049416192204	0.010947975224137187	False	False	0.007193049416192204
284	ZNF362	0.1953547164824956	0.6519028453854172	0.007193282533300991	0.006683331466446635	False	False	0.007193282533300991
10664	ZNFX1	0.6102926623167	0.8863079176595744	0.0071937548137836335	0.07424573212220242	False	False	0.0071937548137836335
3718	RIPOR2	0.6857374308743203	0.9113466726216958	0.007195463891376583	0.08886840824704632	False	False	0.007195463891376583
1831	ORMDL1	0.6597618026308758	0.904481280640286	0.007207663910672163	0.09218383649637368	False	False	0.007207663910672163
420	ATPAF1	0.400161972073352	0.779180976319374	0.007215838461045986	0.018987491536349016	False	False	0.007215838461045986
4081	SYNCRIP	0.6209949420873369	0.8911574301684925	0.007216182426347711	0.060607270316332375	False	False	0.007216182426347711
10277	THOC1	0.45414854645295055	0.8137154824799304	0.007219724194063917	0.024837540510244678	False	False	0.007219724194063917
3243	SGTB	0.31475213659921725	0.7164881502068218	0.0072404655704808646	0.014154817286658215	False	False	0.0072404655704808646
8657	ADAL	0.25615177589842	0.7164881502068218	0.007242590496749142	0.00838682005554187	False	False	0.007242590496749142
8327	EXOC5	0.43099740313294277	0.8014911850571638	0.007254281957971663	0.024403459240819048	False	False	0.007254281957971663
2657	TMEM41A	0.40768801361900775	0.7852683976093643	0.007256367247613375	0.022414468113498443	False	False	0.007256367247613375
8227	RABGGTA	0.5530702669172824	0.8670885712045839	0.007256665530023465	0.029903643686840783	False	False	0.007256665530023465
8100	RBM26	0.5354056577217745	0.8567085308481868	0.007257194914120652	0.03564125942730647	False	False	0.007257194914120652
3535	FAM114A2	0.3695519261470134	0.7574857070404786	0.007258487471231043	0.017548106687236203	False	False	0.007258487471231043
4125	SCML4	0.5404224678503278	0.8596497715618782	0.007259301701593722	0.039287490672450694	False	False	0.007259301701593722
492	SLC35D1	0.2625937613397669	0.7164881502068218	0.007259939918462158	0.008171807743313135	False	False	0.007259939918462158
1003	SMG7	0.45507617676035184	0.8142776189887463	0.0072642247049746695	0.02535840699732464	False	False	0.0072642247049746695
5310	PCM1	0.6826363492209266	0.9100614964525051	0.007264633163770468	0.1083702791587501	False	False	0.007264633163770468
9296	MT1X	0.5876728819245625	0.877523139045212	0.007265068494855465	0.05706853109937096	False	False	0.007265068494855465
10807	AP3D1	0.46045657303990173	0.815753686893286	0.0072679626404020155	0.021995862052195565	False	False	0.0072679626404020155
2458	WDR5B	0.14019624534330138	0.5964298133718822	0.007269232356066589	0.004114743456881228	False	False	0.007269232356066589
11425	ERCC2	0.2546940754364038	0.7162243388377763	0.007270225287152429	0.009107307677594682	False	False	0.007270225287152429
8525	TRAF3	0.3647114087236375	0.7539719333596042	0.007276548336800557	0.019410469908954155	False	False	0.007276548336800557
1587	ITPRIPL1	0.5135448809999507	0.8478762241563553	0.007288060425492687	0.03544698374077657	False	False	0.007288060425492687
6282	SAAL1	0.358185149589873	0.7503302087662813	0.007288364082360616	0.013446806468731382	False	False	0.007288364082360616
10021	NME1	0.1849898726986485	0.6349681565667354	0.007289138004289499	0.005535076058959816	False	False	0.007289138004289499
11062	IL27RA	0.5818214130908435	0.876660668387174	0.007296363962854656	0.05056548279034498	False	False	0.007296363962854656
146	EMC1	0.2911901245994635	0.7164881502068218	0.0072992352669553895	0.011797447704545862	False	False	0.0072992352669553895
1577	AC092835.1	0.091191481875697	0.4934155479778398	0.007300805700331261	0.0014683842377515928	False	False	0.007300805700331261
6533	PACS1	0.4887559130389798	0.8314151561934229	0.007302512342623002	0.030478834263569253	False	False	0.007302512342623002
6317	FBXO3	0.5408731751439834	0.8596529062584349	0.007308209267932833	0.043069526126976766	False	False	0.007308209267932833
2668	BCL6	0.27473106689628013	0.7164881502068218	0.007311091320949244	0.01025818363847374	False	False	0.007311091320949244
1523	MOGS	0.36025588809093534	0.7510100277642386	0.007312043943601289	0.017747976975126912	False	False	0.007312043943601289
3555	RNF145	0.33967073588094143	0.7338010773494057	0.007315314301196602	0.017811048439983403	False	False	0.007315314301196602
1663	ZC3H6	0.5852123625527519	0.8769078105863156	0.007319269902166447	0.03917179464251004	False	False	0.007319269902166447
6433	CSKMT	0.31283579836941555	0.7164881502068218	0.00732114155710904	0.011170017440874798	False	False	0.00732114155710904
6700	DCUN1D5	0.5502927618203451	0.8657949836278674	0.007326374935430217	0.04363754980797563	False	False	0.007326374935430217
9302	RSPRY1	0.47871342135617256	0.8264024032011533	0.007328320489168102	0.029425839611490836	False	False	0.007328320489168102
5792	TOMM5	0.6036649826244813	0.884133722254536	0.007329760843869078	0.06971812739085863	False	False	0.007329760843869078
11488	BCAT2	0.264962690980097	0.7164881502068218	0.007333622391826732	0.010787205150147867	False	False	0.007333622391826732
659	DCLRE1B	0.14747144990159086	0.6117800245926935	0.007337787764604123	0.0022517687779435107	False	False	0.007337787764604123
3147	ATPSCKMT	0.2579926314589308	0.7164881502068218	0.007349217724862393	0.009926771844735978	False	False	0.007349217724862393
3040	USP38	0.3686056869420715	0.7572316967341228	0.007351145811612301	0.018926482549887325	False	False	0.007351145811612301
8515	PPP2R5C	0.7895898194534332	0.9478654924699016	0.007359524591384023	0.23646786758829091	False	False	0.007359524591384023
2618	PIK3CA	0.32759569417999657	0.7249517973986477	0.007362647151388751	0.010570006941421356	False	False	0.007362647151388751
5191	HPRT1	0.5643932691772534	0.8708029339918084	0.0073629803677747975	0.054375969562905156	False	False	0.0073629803677747975
10785	GAMT	0.34073488644526895	0.734784084626233	0.007383513483950465	0.014737639707810224	False	False	0.007383513483950465
3139	ICE1	0.5160457364833697	0.8483978426050024	0.007387385780823798	0.03718664979469407	False	False	0.007387385780823798
4840	CDK5	0.32420541566853034	0.7231899187135804	0.007392960437217781	0.014201027845705623	False	False	0.007392960437217781
4976	WDR13	0.4159198163734914	0.7908931134822793	0.007393647024206772	0.022884526088192036	False	False	0.007393647024206772
6714	ACAT1	0.43041181684011165	0.8014911850571638	0.007398368485418741	0.02031641528085576	False	False	0.007398368485418741
3308	DHFR	0.1450823694678426	0.6086319229851043	0.00739957437939647	0.00498826114409434	False	False	0.00739957437939647
8220	CHMP4A	0.4932822179373322	0.8348292456031094	0.007401628094098374	0.03472077129045213	False	False	0.007401628094098374
11690	ZNF329	0.20165180474509337	0.6596301944428625	0.007413426372670455	0.004693377625778779	False	False	0.007413426372670455
5425	MCM4	0.17881823210489464	0.6292383589661796	0.007414395118696018	0.005072565444696238	False	False	0.007414395118696018
8874	BTBD1	0.4437473744598215	0.8079454193529128	0.007415037366407834	0.025254087424855857	False	False	0.007415037366407834
360	PPIH	0.56519989208865	0.8708029339918084	0.007415332961589005	0.049895929816914764	False	False	0.007415332961589005
9710	SREBF1	0.28270611508497706	0.7164881502068218	0.007415842191469293	0.011810975014526662	False	False	0.007415842191469293
5265	F8	0.17028429761283825	0.6189907888812782	0.0074167000893019175	0.005695187604846996	False	False	0.0074167000893019175
10820	SLC39A3	0.2848545291819271	0.7164881502068218	0.007417566048821302	0.011044167102506311	False	False	0.007417566048821302
10725	DIDO1	0.501901719632433	0.8407278953905044	0.007423991213168379	0.0415028180866872	False	False	0.007423991213168379
6542	MRPL11	0.565293854956507	0.8708029339918084	0.007438238900900795	0.05334312394060806	False	False	0.007438238900900795
2523	CEP63	0.43275852392949954	0.8018199433297275	0.007439961414638343	0.02226916640059343	False	False	0.007439961414638343
5477	PEX2	0.5351036664749721	0.8566184278053691	0.0074401253356024466	0.040653443159497926	False	False	0.0074401253356024466
3528	TNIP1	0.7010937067970566	0.916752979816084	0.007445247193923454	0.11923396077463315	False	False	0.007445247193923454
2982	SEC24B	0.4122383008862388	0.7887376599422294	0.0074481144671808075	0.022127816875992922	False	False	0.0074481144671808075
5775	RGP1	0.41772394212009334	0.7922231744568641	0.00745358566526138	0.023269044642723984	False	False	0.00745358566526138
5693	JAK2	0.37989488827190154	0.7633589973936415	0.007456589987193641	0.01901535204615479	False	False	0.007456589987193641
4662	CLDN15	0.12319893521152092	0.5621791535346677	0.007457675627677212	0.0035681968622541366	False	False	0.007457675627677212
5388	BRF2	0.3737228495418361	0.7603081769561775	0.007464579118772002	0.018074062684222476	False	False	0.007464579118772002
9587	ENO3	0.27386269357880866	0.7164881502068218	0.007464984890338881	0.011383803392112417	False	False	0.007464984890338881
9900	RAB5C	0.4494260552617658	0.8109523988409497	0.007466661721184794	0.028679238473131634	False	False	0.007466661721184794
6753	SIK3	0.33211790524754337	0.7279602030613065	0.007466945223835825	0.013280969606348957	False	False	0.007466945223835825
11155	NR2C2AP	0.33828355290686607	0.7330931158517807	0.007467379211306362	0.016126035593580428	False	False	0.007467379211306362
4577	KRIT1	0.5052639618472925	0.8430542580955943	0.007473355608423844	0.032614736495637314	False	False	0.007473355608423844
7109	MARCHF5	0.5620620195242454	0.8700803732132452	0.007478262488431274	0.04894157450691287	False	False	0.007478262488431274
4150	TUBE1	0.3137376164589332	0.7164881502068218	0.007484126021934128	0.014761689147870601	False	False	0.007484126021934128
960	KIFAP3	0.4719297578191407	0.8229039047178405	0.007493437270140997	0.029619247772922668	False	False	0.007493437270140997
5921	ABITRAM	0.25831044887529414	0.7164881502068218	0.0074985483795463265	0.01083237814690672	False	False	0.0074985483795463265
4949	KDM6A	0.3979680106650699	0.7780647511142106	0.007505978567509383	0.019100129644450396	False	False	0.007505978567509383
5330	PPP3CC	0.6244868799061576	0.892423276436058	0.00751522263499326	0.08488141191298516	False	False	0.00751522263499326
9346	TMEM208	0.6368805997709304	0.8976307806261028	0.007515803076439922	0.07346813256876145	False	False	0.007515803076439922
8291	VCPKMT	0.4050162376175257	0.7837154142284841	0.00751741541379176	0.02508435103525865	False	False	0.00751741541379176
5439	IMPAD1	0.14407910028382637	0.6074560776482615	0.007518851065842127	0.005906707124313288	False	False	0.007518851065842127
5150	DOCK11	0.39161338624723163	0.772058378512831	0.007534242841287118	0.021999007371701754	False	False	0.007534242841287118
4928	EIF2S3	0.582284400093253	0.876660668387174	0.0075479477087777485	0.0589256479378544	False	False	0.0075479477087777485
1238	EFCAB2	0.14491242253237793	0.608570091484599	0.007548351464922938	0.004938736370881245	False	False	0.007548351464922938
539	HS2ST1	0.27007008652131614	0.7164881502068218	0.007552194874085384	0.008160798547822045	False	False	0.007552194874085384
65	NOL9	0.37151067754078126	0.7584358650510205	0.007558094685178654	0.018334249553457405	False	False	0.007558094685178654
8245	AP4S1	0.15834869755162537	0.6117800245926935	0.007559641857229189	0.005452563347229746	False	False	0.007559641857229189
4966	UXT	0.7318478663730745	0.9285626932282665	0.0075596908991569746	0.21836543200515	False	False	0.0075596908991569746
5392	1,00 LSM	0.6102241588777226	0.8863079176595744	0.007575857268338078	0.07404057942280698	False	False	0.007575857268338078
10676	ADNP	0.3419986349990628	0.7362609706248125	0.007577988240871425	0.01858001200464701	False	False	0.007577988240871425
8324	KTN1	0.6741785737963252	0.9077272381327934	0.007579286172439656	0.10137970898485921	False	False	0.007579286172439656
3805	ATAT1	0.21369869016798704	0.6714042981960555	0.007590119064022323	0.0075515203016859	False	False	0.007590119064022323
11851	DEPDC5	0.22498739219413177	0.6854510992954085	0.007614632638035342	0.009492921574645416	False	False	0.007614632638035342
9897	NKIRAS2	0.4099380171830559	0.787164198910961	0.00761605552574834	0.02397772941417481	False	False	0.00761605552574834
5498	OSGIN2	0.18977117652733333	0.641974766827752	0.007622624456842623	0.008043865127361117	False	False	0.007622624456842623
6921	OTUD1	0.09751899660218928	0.5071246494392363	0.007625504998292768	0.0023566635049319254	False	False	0.007625504998292768
11529	NUP62	0.4161291778520694	0.790964767202417	0.007628873607695459	0.025954483935551803	False	False	0.007628873607695459
12131	YBEY	0.4728147524727596	0.8234705261085389	0.007634696832764517	0.032232169824004335	False	False	0.007634696832764517
5127	SLC25A53	0.3028550690177729	0.7164881502068218	0.007634981679030008	0.012128407732253923	False	False	0.007634981679030008
4078	CEP162	0.2539204281158827	0.7159269013349651	0.007636122407706434	0.009893603671171664	False	False	0.007636122407706434
6919	PIP4K2A	0.5409620042188943	0.8596779324002773	0.007638948028915532	0.04532501306810979	False	False	0.007638948028915532
9968	NSF	0.3164483610290414	0.7164881502068218	0.007641820676630725	0.01630816852716506	False	False	0.007641820676630725
10853	SIRT6	0.4120676673286203	0.7885394453858078	0.007642081337835938	0.025534287328213893	False	False	0.007642081337835938
7608	COQ10A	0.35105885711553275	0.7435037780592569	0.007646813547963586	0.018211455310006723	False	False	0.007646813547963586
2181	ABHD5	0.33618180072844983	0.7313803129472742	0.007659799581718188	0.015510305271560419	False	False	0.007659799581718188
5734	TOPORS	0.5134049391537687	0.8478762241563553	0.007662015201962506	0.037105125679683396	False	False	0.007662015201962506
3885	HLA-DOA	0.0974213255513367	0.5070755463950031	0.007673695578365733	0.003034599540124661	False	False	0.007673695578365733
5178	UTP14A	0.3123157825821507	0.7164881502068218	0.0076751127557172765	0.013055541242998028	False	False	0.0076751127557172765
10298	TWSG1	0.21916775558128598	0.6770142617916668	0.00767598140246558	0.006913942204347109	False	False	0.00767598140246558
11764	UBE2L3	0.6963827947029797	0.9148388834894038	0.007681153646328833	0.13453978700199806	False	False	0.007681153646328833
11902	GTPBP1	0.2756373383866002	0.7164881502068218	0.007684710193804098	0.012401856211907812	False	False	0.007684710193804098
11927	SGSM3	0.18986008274045765	0.641974766827752	0.00768558287139578	0.005543273241568763	False	False	0.00768558287139578
3539	LARP1	0.35903870662436077	0.7508073855985851	0.0076966965784005595	0.018200745171846	False	False	0.0076966965784005595
1680	C2orf76	0.279386270394016	0.7164881502068218	0.007698660942740883	0.012037520665389613	False	False	0.007698660942740883
8884	ZNF592	0.37461284071001033	0.7604073864773337	0.007702264516722243	0.017630048163866933	False	False	0.007702264516722243
1792	CIR1	0.6783140794762932	0.9089843621616875	0.007703178174554952	0.10476027512835141	False	False	0.007703178174554952
101	SRM	0.1668922108568577	0.6141409427795839	0.007703438835760165	0.0071827234038493995	False	False	0.007703438835760165
4645	PCOLCE	0.1568491792544775	0.6117800245926935	0.007718529977469762	0.004425256369067644	False	False	0.007718529977469762
1109	INTS7	0.19698027381355818	0.6529405405058658	0.007718616304698808	0.008412056994871367	False	False	0.007718616304698808
8427	ACYP1	0.3100993974339493	0.7164881502068218	0.007731356457007255	0.014468576164958774	False	False	0.007731356457007255
10755	CDC34	0.1292753666112913	0.5734035209082275	0.007731483764477327	0.0044539050692015535	False	False	0.007731483764477327
4564	TMEM243	0.6267855571266596	0.8934656457199343	0.007737574704727513	0.07725177618548335	False	False	0.007737574704727513
4745	NRF1	0.2933338751216825	0.7164881502068218	0.007740714731720219	0.013734350654686403	False	False	0.007740714731720219
0	NOC2L	0.519557885466513	0.850065536878818	0.007746501679198861	0.044394344399767166	False	False	0.007746501679198861
6588	CPT1A	0.44493501330843543	0.808838742630436	0.007751658471495826	0.020641017530970827	False	False	0.007751658471495826
3241	TRAPPC13	0.3011015452702598	0.7164881502068218	0.007759459497049806	0.014565913941746285	False	False	0.007759459497049806
4379	SNX13	0.378967488202414	0.7628244954866817	0.007765634749107349	0.019415410992615477	False	False	0.007765634749107349
6766	CD3E	0.8120128666797901	0.9558482750183307	0.007774991680205853	0.7543192497012112	False	False	0.007774991680205853
5809	PTAR1	0.3701603275812838	0.7582254714010361	0.007776792123582073	0.020603496832008475	False	False	0.007776792123582073
4466	POLD2	0.3502229098469172	0.742978487039469	0.007779960366478436	0.017423172930097597	False	False	0.007779960366478436
202	ZNF593	0.34716691534874955	0.7403406340412093	0.007779984551538714	0.019654387304832602	False	False	0.007779984551538714
4726	WASL	0.3186287612043853	0.717483130599653	0.00778082699780505	0.013996790205209966	False	False	0.00778082699780505
5811	KLF9	0.28057698062571385	0.7164881502068218	0.007788888684564244	0.01369161518857204	False	False	0.007788888684564244
5736	NDUFB6	0.6233428090594996	0.8922677928878986	0.007790190646975854	0.08619598382494813	False	False	0.007790190646975854
1089	MAPKAPK2	0.4362033652781333	0.8033599789833541	0.007790394876373753	0.029028839811502203	False	False	0.007790394876373753
4065	PHIP	0.6617814610552545	0.9049691523690674	0.0077935658064990365	0.08521160750097093	False	False	0.0077935658064990365
7448	ERGIC2	0.5835366674921754	0.876660668387174	0.00779432897951224	0.06845150147420562	False	False	0.00779432897951224
10801	ADAT3	0.19212248915230473	0.6456821031659616	0.007795612803128642	0.006171162176593978	False	False	0.007795612803128642
6070	RAPGEF1	0.4664898199701498	0.8197370409783197	0.007796210039756052	0.03067312256745182	False	False	0.007796210039756052
11584	ZNF677	0.05713062073143512	0.4030256117414213	0.007800522128934268	0.0007437729830698133	False	False	0.007800522128934268
2707	RUBCN	0.35471560570187755	0.7464257012291925	0.007805354679769898	0.02063568827506872	False	False	0.007805354679769898
2214	SCAP	0.371354365800838	0.7584358650510205	0.007818790824368555	0.02028006278254182	False	False	0.007818790824368555
8059	CAB39L	0.1619082524375448	0.6117800245926935	0.00782144647834848	0.005753595240020556	False	False	0.00782144647834848
338	TRIT1	0.16705308442941855	0.6144607355044561	0.00782714407546554	0.005838676221031961	False	False	0.00782714407546554
1211	GGPS1	0.16550526693200607	0.612791455751082	0.007830382186313815	0.0048961168171369135	False	False	0.007830382186313815
8939	POLR3K	0.4758138475738207	0.8248337665176643	0.00783073018245892	0.0342882647634074	False	False	0.00783073018245892
7107	BTAF1	0.4336814847321786	0.8019141030988132	0.00784313980561024	0.028561499832175465	False	False	0.00784313980561024
11622	HSPBP1	0.3529752535089884	0.7451841639482906	0.007848369153088038	0.020179358297209397	False	False	0.007848369153088038
8340	JKAMP	0.5011365247133668	0.8407278953905044	0.007849900873572286	0.03742224522045291	False	False	0.007849900873572286
9839	MRM1	0.20832767862393822	0.6671054882273216	0.007862235926121081	0.004953058025063909	False	False	0.007862235926121081
11177	ZNF66	0.20748530283706526	0.6661161619193229	0.007874141022042721	0.008842650147262725	False	False	0.007874141022042721
2863	AASDH	0.3045704998336618	0.7164881502068218	0.007885998419651036	0.015345836257559534	False	False	0.007885998419651036
2631	ATP11B	0.42466160067583103	0.7975881221059876	0.00789106653339365	0.019593961217251394	False	False	0.00789106653339365
7719	UBE2N	0.6468064552180435	0.901353053317639	0.007892251601347251	0.10747372087788133	False	False	0.007892251601347251
5081	1,00 PGK	0.7958228663716925	0.9499834673704879	0.007892455830745151	0.36965762786717626	False	False	0.007892455830745151
9290	NUDT21	0.6025696712101483	0.884133722254536	0.007896228700148455	0.0723484136404853	False	False	0.007896228700148455
11658	TRAPPC2B	0.33313453312637487	0.7282451504241633	0.007896529669787464	0.014328122986317643	False	False	0.007896529669787464
1717	RAB3GAP1	0.4695308292317304	0.8218885631328637	0.007902557124254422	0.02338417369902415	False	False	0.007902557124254422
365	SVBP	0.4840004734149703	0.8296566400587442	0.007904892326185669	0.03854008299746071	False	False	0.007904892326185669
8764	MTFMT	0.3304691597581566	0.7266278016843489	0.007909422994144336	0.019520606599938664	False	False	0.007909422994144336
3619	CLK4	0.5616717945290388	0.8700803732132452	0.007919032524761295	0.052167468587711235	False	False	0.007919032524761295
9470	ZDHHC7	0.29009796793927173	0.7164881502068218	0.007921258893921292	0.011264122746167842	False	False	0.007921258893921292
9570	SPNS3	0.32105734583838	0.7204274647116284	0.007921753344042522	0.014364157362764609	False	False	0.007921753344042522
10633	SYS1	0.40320148997013194	0.7822627620845558	0.00792389640910601	0.024780845086555304	False	False	0.00792389640910601
11358	EXOSC5	0.17485191994884328	0.6258508197100815	0.007924002554648337	0.007836547145597426	False	False	0.007924002554648337
8458	GALC	0.29454574163830977	0.7164881502068218	0.007933613428879757	0.015414665161079224	False	False	0.007933613428879757
6679	MED17	0.4306493936876469	0.8014911850571638	0.00793528219803891	0.02669903260316013	False	False	0.00793528219803891
543	KYAT3	0.5432664816567063	0.861826517023309	0.007938568679007742	0.04342648377428947	False	False	0.007938568679007742
5756	SIGMAR1	0.37396648091261875	0.7604073864773337	0.007940772206721921	0.02178668012418866	False	False	0.007940772206721921
1885	ICA1L	0.14100979376305936	0.5983759754815539	0.007942560557568003	0.005142573058519959	False	False	0.007942560557568003
6612	FCHSD2	0.21006854867052327	0.6676755172333365	0.00794278426937557	0.008368335250943076	False	False	0.00794278426937557
9202	ALDOA	0.7265031411475229	0.925813375215528	0.007944007630341279	0.2017464870198418	False	False	0.007944007630341279
3044	ABCE1	0.508984887138387	0.8453833275947914	0.007945904813958609	0.034295023367570995	False	False	0.007945904813958609
8487	TMEM251	0.20928874933385516	0.6674824064713464	0.007955818001443498	0.010355341817286182	False	False	0.007955818001443498
7242	RGS10	0.6727641754580518	0.9074737631609414	0.007960442722414356	0.12078596917789525	False	False	0.007960442722414356
10042	DYNLL2	0.26624033119474383	0.7164881502068218	0.007971679370142213	0.00974149024239359	False	False	0.007971679370142213
9712	ATPAF2	0.1869993135229045	0.639068252460757	0.007985471572572733	0.007701920172447792	False	False	0.007985471572572733
5787	ZCCHC7	0.49315678279679487	0.8348292456031094	0.007985584436187363	0.040056107608378334	False	False	0.007985584436187363
8142	LAMP1	0.44896791461841445	0.8106231127638388	0.007987930387034287	0.02364834464590089	False	False	0.007987930387034287
8348	TMEM30B	0.07468612705261282	0.46465756958158283	0.007996350650902458	0.0019737036591163846	False	False	0.007996350650902458
2652	POLR2H	0.4864249786791752	0.8303578867925248	0.00800022445934206	0.042145976067231125	False	False	0.00800022445934206
4129	AFG1L	0.1269196603514878	0.5680958769842279	0.008002036995248417	0.0054717553123922	False	False	0.008002036995248417
12112	GATD3A	0.15207849814110738	0.6117800245926935	0.008004040324408077	0.004711896310213196	False	False	0.008004040324408077
9969	GOSR2	0.2825661634194536	0.7164881502068218	0.00800459926802338	0.012988360420691694	False	False	0.00800459926802338
11272	ZNF790	0.18496331089982462	0.6349681565667354	0.00800542290368728	0.00652927483844384	False	False	0.00800542290368728
1926	PNKD	0.5899612122189015	0.8785681210332105	0.008012349236227886	0.07097346742774083	False	False	0.008012349236227886
8550	BTBD6	0.144247945018798	0.6077022039916142	0.008014179239122224	0.0029678030571277337	False	False	0.008014179239122224
1632	MAP4K4	0.32871479879146204	0.7257278223117147	0.008014799989002681	0.01630917614423651	False	False	0.008014799989002681
1391	GALM	0.5596642059131716	0.8690383353843109	0.008015106333099532	0.04885120160155711	False	False	0.008015106333099532
11415	TOMM40	0.2034269335213131	0.6614815450909022	0.008016046863221438	0.009911734214701852	False	False	0.008016046863221438
10969	ICAM3	0.682767474800658	0.9100614964525051	0.008019002815033142	0.12489855246841505	False	False	0.008019002815033142
11995	SELENOO	0.16830536827611242	0.6167526626267634	0.00802071256443332	0.006284911220286588	False	False	0.00802071256443332
7029	PRF1	0.889199075641935	0.9736696488864086	0.008026000359140122	0.8841678815847451	False	False	0.008026000359140122
10690	RTF2	0.6078352999082005	0.8854944717515665	0.008034513500357832	0.08328830976224684	False	False	0.008034513500357832
11935	RANGAP1	0.37759405934944823	0.7615978943977296	0.008037297469518673	0.025402540358568104	False	False	0.008037297469518673
4862	UBE3C	0.20873609656001668	0.6672181260422491	0.008038044519158358	0.009635561836499865	False	False	0.008038044519158358
7757	PARPBP	0.10347045763895125	0.5187890742997309	0.008053992550989734	0.0033228183055514643	False	False	0.008053992550989734
12043	SCAF4	0.4437143349896374	0.8079454193529128	0.008055256220389238	0.031544625800489015	False	False	0.008055256220389238
4348	PMS2	0.47336849535917125	0.823946968172526	0.008061289049314035	0.03014107881311934	False	False	0.008061289049314035
7677	MDM2	0.46919882089383	0.8215817944808088	0.008070422940412202	0.03013828672684258	False	False	0.008070422940412202
6434	UQCC3	0.4622866254214306	0.8176030032825573	0.008071183426196485	0.03613808928345848	False	False	0.008071183426196485
607	CLCC1	0.09999435121332646	0.5125200668071281	0.008091226458997918	0.0030008122570308812	False	False	0.008091226458997918
10331	TTC39C	0.448520349946109	0.8103286370717816	0.008092030948155762	0.03496753406356193	False	False	0.008092030948155762
9147	NPIPB5	0.3015373128177887	0.7164881502068218	0.008112042741921002	0.016391482155313802	False	False	0.008112042741921002
5308	VPS37A	0.46574041221808204	0.8189094871332285	0.008129058275440741	0.027169814768271124	False	False	0.008129058275440741
6593	LTO1	0.4292356036686519	0.8003009044150184	0.008134204318822027	0.022659237472739065	False	False	0.008134204318822027
1387	CDC42EP3	0.5269720071822426	0.8512457732058114	0.008137987937141008	0.05349118818815993	False	False	0.008137987937141008
11253	SDHAF1	0.41315537058404417	0.789570116366539	0.008149951480291653	0.033953035726621845	False	False	0.008149951480291653
7362	SLC2A3	0.8153913115983868	0.9567869175292981	0.00815257959017515	0.3271618678784788	False	False	0.00815257959017515
11321	SUPT5H	0.5847910137194824	0.8769078105863156	0.008155514044155496	0.06719820832640615	False	False	0.008155514044155496
10544	POFUT1	0.15096862639872285	0.6117800245926935	0.008157127053314565	0.00567871192752222	False	False	0.008157127053314565
746	ENSA	0.6761441627822332	0.9082710501616017	0.008157459597893381	0.14151725093777695	False	False	0.008157459597893381
3228	NDUFAF2	0.3832521540435947	0.7656581331546883	0.008169947150683374	0.022698662421775137	False	False	0.008169947150683374
4021	MMUT	0.32028853229672877	0.7195481293747938	0.00817677674298287	0.01437159564188139	False	False	0.00817677674298287
10406	BCL2	0.30695965575705136	0.7164881502068218	0.008177803264430208	0.015833868064151758	False	False	0.008177803264430208
2956	DNAJB14	0.6029975928097768	0.884133722254536	0.00818038703503653	0.07829171196027367	False	False	0.00818038703503653
11116	MAP1S	0.4630891781265335	0.8180384445566021	0.008185374531911552	0.0355654412311468	False	False	0.008185374531911552
10061	VMP1	0.6106012343326044	0.8863079176595744	0.00819147991601718	0.0866557389628117	False	False	0.00819147991601718
2429	GRAMD1C	0.35510892751583667	0.7469861077197402	0.008193956197466714	0.01584623819016532	False	False	0.008193956197466714
1564	RMND5A	0.17670445673025198	0.6280124532341406	0.008194164457707993	0.008170953558188828	False	False	0.008194164457707993
5492	RBIS	0.6757191925184157	0.9082710501616017	0.008197510057713058	0.1412252763920485	False	False	0.008197510057713058
2676	OPA1	0.3707031277677384	0.7583618942490273	0.008200073674102483	0.02363269056117069	False	False	0.008200073674102483
10831	S1PR4	0.630990296900375	0.8954964378767274	0.008200433762777726	0.08347950029421303	False	False	0.008200433762777726
5369	INTS9	0.27500589937932507	0.7164881502068218	0.008201225151694587	0.015955021283382484	False	False	0.008201225151694587
6819	FEZ1	0.24280320616736326	0.7024333778029253	0.008205122473387234	0.0026133864522475403	False	False	0.008205122473387234
5591	SQLE	0.28228737499805057	0.7164881502068218	0.008213536690990337	0.011557220239417871	False	False	0.008213536690990337
2334	ARF4	0.6296753951571504	0.8950780603588233	0.00822259802690767	0.09618505107522171	False	False	0.00822259802690767
3387	CSNK1G3	0.3907581272121142	0.7716255876514704	0.00822649182161236	0.030482395710035016	False	False	0.00822649182161236
3467	PURA	0.476935752000045	0.8250797397011523	0.00823078870065501	0.04035989818831312	False	False	0.00823078870065501
7031	PCBD1	0.43554350014323895	0.8029155973148296	0.00823309971752598	0.03200735915377034	False	False	0.00823309971752598
4993	PLP2	0.7379503603520144	0.9310717174793579	0.008239129859221858	0.18603795287506417	False	False	0.008239129859221858
3002	MAD2L1	0.26183134677306025	0.7164881502068218	0.008242917508384219	0.013136658088641284	False	False	0.008242917508384219
7878	OASL	0.659359086090584	0.9042836574190906	0.008244386078988853	0.10143162994513923	False	False	0.008244386078988853
6382	TMX2	0.46533384625007557	0.8186841210648577	0.008244773039953295	0.039196251358831875	False	False	0.008244773039953295
9405	DDX19A	0.3489193940792278	0.74206089903344	0.00824541260043619	0.01871112399404896	False	False	0.00824541260043619
1129	BPNT1	0.24135713004661236	0.6998675322154968	0.008250678225504404	0.010708621474331393	False	False	0.008250678225504404
2736	TACC3	0.4666316591606613	0.819863809814318	0.008255151118041296	0.03659503090961223	False	False	0.008255151118041296
2435	ZBTB20	0.6391742105798139	0.8987662202834361	0.008257295526719242	0.09266144189667734	False	False	0.008257295526719242
6534	KLC2	0.18460105609737307	0.63491176807757	0.008261105345520192	0.008157040467886893	False	False	0.008261105345520192
10435	ADNP2	0.13058012722473433	0.5774488859190038	0.00826631319516663	0.0048296103447620555	False	False	0.00826631319516663
2785	ZNF518B	0.2627866461732089	0.7164881502068218	0.008271693699271162	0.010006478878582952	False	False	0.008271693699271162
9500	ZNF778	0.23051282976476203	0.6906633651697658	0.008275459850602166	0.006937414685372028	False	False	0.008275459850602166
4867	WDR60	0.26496436576316285	0.7164881502068218	0.008284558807724376	0.012526072702755396	False	False	0.008284558807724376
2059	RPUSD3	0.45430337940944376	0.8137613296776742	0.008290498927251443	0.03980459239770073	False	False	0.008290498927251443
11767	PPIL2	0.4064437195763837	0.78470352804971	0.0082905338612274	0.02437123731856672	False	False	0.0082905338612274
9498	TRAPPC2L	0.6027928464656924	0.884133722254536	0.008296013120994731	0.0801678071974264	False	False	0.008296013120994731
2558	HLTF	0.36976378156241907	0.7577580770938563	0.008298189776419714	0.023457913517871742	False	False	0.008298189776419714
3251	CENPH	0.21664486027287394	0.6747570351476055	0.008300296563892784	0.011041862737201907	False	False	0.008300296563892784
9683	ELAC2	0.3803311292623289	0.7634610409313904	0.008316057161507007	0.025508735879182738	False	False	0.008316057161507007
1278	ODC1	0.14001889546034554	0.5961065028230346	0.008323026489710332	0.006564417281745861	False	False	0.008323026489710332
6678	C11orf54	0.3509031068784402	0.7434811209905978	0.008332400887796814	0.021475065693830817	False	False	0.008332400887796814
11929	SLC25A17	0.23849348429456838	0.6977773532002552	0.008333107629002703	0.013612468053823686	False	False	0.008333107629002703
9081	ATF7IP2	0.32871527988411253	0.7257278223117147	0.008333755251172359	0.017796049813312523	False	False	0.008333755251172359
965	EEF1AKNMT	0.29235423879378575	0.7164881502068218	0.008334714591896704	0.019470326559841232	False	False	0.008334714591896704
5979	DENND1A	0.1498196841691857	0.6117800245926935	0.008337130410695542	0.007851867896440774	False	False	0.008337130410695542
11459	ZC3H4	0.3007093357805024	0.7164881502068218	0.0083391538940721	0.017368147515693072	False	False	0.0083391538940721
897	LY9	0.6061195771443796	0.8849180322637876	0.008342211960582754	0.07721863278911059	False	False	0.008342211960582754
570	CCDC18	0.3463594022150386	0.7395581136786167	0.008343805487332155	0.016243847158473	False	False	0.008343805487332155
11618	PPP1R12C	0.24920664847164353	0.7097248403232652	0.008357452579401011	0.011137310634235554	False	False	0.008357452579401011
8016	FOXO1	0.3919631405397487	0.7723052633449017	0.008361393400611797	0.02440776348535177	False	False	0.008361393400611797
11448	CALM3	0.6172521698810063	0.8899130353835756	0.008365053406400471	0.10106177840126154	False	False	0.008365053406400471
5453	RRS1	0.22021705942155692	0.6782962215176156	0.008368495746646646	0.011579871492292405	False	False	0.008368495746646646
1467	RAB1A	0.5606992499341611	0.8694312255438357	0.008370417115324255	0.053917270635090477	False	False	0.008370417115324255
10450	FKBP1A	0.5668433274810156	0.8710868312589548	0.008387593882579177	0.08014417966153388	False	False	0.008387593882579177
8297	ATL1	0.0741755766198738	0.4640640400133084	0.00839113128354839	0.0027109362007323077	False	False	0.00839113128354839
5641	PLEC	0.3416171758723988	0.735709051590448	0.008396464425243211	0.020778272114192736	False	False	0.008396464425243211
2817	PGM2	0.27777508593766287	0.7164881502068218	0.008399531897055085	0.01410908333663885	False	False	0.008399531897055085
3145	FASTKD3	0.16398162469455502	0.6119656888585187	0.008399541974163533	0.008076578649111885	False	False	0.008399541974163533
4860	LMBR1	0.43766651291435654	0.8043669034194934	0.008416954545756163	0.036233711338440305	False	False	0.008416954545756163
11436	QPCTL	0.04962314252456466	0.3741825707581345	0.00841922290286803	0.0022619363736213357	False	False	0.00841922290286803
5088	BRWD3	0.3432695994524301	0.7375123832619059	0.008423788168899039	0.01841265223494168	False	False	0.008423788168899039
7178	LDB1	0.2191601696779557	0.6770142617916668	0.008445837553992665	0.0073999661502890885	False	False	0.008445837553992665
7553	ZNF740	0.19481058338611615	0.651195479502951	0.008450677925084332	0.010488615789316584	False	False	0.008450677925084332
8171	SUPT16H	0.5407264864958282	0.8596529062584349	0.008452425967496617	0.0626537715226492	False	False	0.008452425967496617
9351	RIPOR1	0.14855299951581857	0.6117800245926935	0.008469124408003828	0.006698675164113054	False	False	0.008469124408003828
3605	GRK6	0.2576362628789183	0.7164881502068218	0.008471749830658406	0.011480417748108446	False	False	0.008471749830658406
2446	LRRC58	0.2414014435515828	0.6998675322154968	0.00848330357139879	0.013482105994063104	False	False	0.00848330357139879
3208	NDUFS4	0.47149297706854065	0.8227520975014455	0.008485043552124316	0.041701491751669234	False	False	0.008485043552124316
11850	PRR14L	0.34493289239452596	0.7392693932304766	0.008488141927068767	0.014046358592647802	False	False	0.008488141927068767
7338	ZNF384	0.35023511949620467	0.742978487039469	0.008497646655757857	0.02452932515533824	False	False	0.008497646655757857
5749	UBAP1	0.45318394717006594	0.812622373561202	0.008510236323246798	0.031387006521756446	False	False	0.008510236323246798
11938	TOB2	0.3579248984374137	0.7502633627534894	0.008521047045190877	0.02416295899406657	False	False	0.008521047045190877
6623	PPME1	0.28889113705656816	0.7164881502068218	0.008533480853402475	0.015299095616777444	False	False	0.008533480853402475
8313	CNIH1	0.528422234511486	0.8525749399409204	0.00854054020377461	0.057528703276714756	False	False	0.00854054020377461
11409	ZNF227	0.3174076466493847	0.716497053835485	0.008551966301141307	0.016695261565645002	False	False	0.008551966301141307
3681	TMEM14B	0.6644213137414557	0.9057568806457498	0.008553406655842283	0.13985141103994478	False	False	0.008553406655842283
2052	BRPF1	0.24303340781749028	0.7026810972736067	0.008559102237537653	0.013217257805203726	False	False	0.008559102237537653
2680	LSG1	0.31476297543855775	0.7164881502068218	0.008559442171996	0.021023148969116636	False	False	0.008559442171996
2717	PIGG	0.3221689294576258	0.7212664266813823	0.008562489489590975	0.019346474270019204	False	False	0.008562489489590975
3422	VDAC1	0.5957064943663213	0.8819755183424842	0.00857033619803659	0.09039628869210888	False	False	0.00857033619803659
8038	GTF2F2	0.40751709928457536	0.7852683976093643	0.008572179637075527	0.027018013426565228	False	False	0.008572179637075527
6638	EMSY	0.3219220805563728	0.7210492360176042	0.008576868851540458	0.02337520766231165	False	False	0.008576868851540458
7736	LTA4H	0.44817120716644754	0.8103286370717816	0.00858074652287163	0.038706242699742634	False	False	0.00858074652287163
4233	SHPRH	0.32710650344534775	0.7247736661387202	0.00858084057588382	0.022410335170899798	False	False	0.00858084057588382
4327	EIF3B	0.1896302090275763	0.641974766827752	0.008581717956126113	0.011052445229644289	False	False	0.008581717956126113
3855	SKIV2L	0.39039270118216807	0.7716255876514704	0.008601763340252849	0.02733321384242253	False	False	0.008601763340252849
5445	RAB2A	0.6454722178499595	0.9008886685535208	0.008606097840500376	0.10251570290423338	False	False	0.008606097840500376
6358	MADD	0.4127064428227607	0.789248233933366	0.008609000047733685	0.02569524284507352	False	False	0.008609000047733685
4846	CHPF2	0.2900506458973953	0.7164881502068218	0.008616873628468498	0.01895745907826186	False	False	0.008616873628468498
10716	MTG2	0.3791874636653816	0.7628244954866817	0.008624306503660476	0.02682346152705748	False	False	0.008624306503660476
4335	CARD11	0.2259477594839236	0.6854918646610881	0.008625013244866364	0.013976922793963155	False	False	0.008625013244866364
3812	FLOT1	0.6646096013805518	0.9057568806457498	0.008637301942716297	0.11768995466595704	False	False	0.008637301942716297
3498	ARHGAP26	0.31188637864397706	0.7164881502068218	0.008641227984168024	0.01691457303178222	False	False	0.008641227984168024
684	SEC22B	0.49400684960568464	0.8351511196959975	0.008651350775508652	0.05102683991835544	False	False	0.008651350775508652
10975	ATG4D	0.4286366827993381	0.7998180995825847	0.008658052724434461	0.03883190799760225	False	False	0.008658052724434461
576	ABCD3	0.24742043035375308	0.7076116027841473	0.008664926656011136	0.01252141117066907	False	False	0.008664926656011136
1105	TRAF5	0.3573908634008469	0.7496413563095867	0.008673219444457427	0.02073174029648866	False	False	0.008673219444457427
7428	CMAS	0.4235202895885537	0.7968440765243373	0.008676508612655178	0.03259564639591834	False	False	0.008676508612655178
3836	C6orf47	0.40541150905991574	0.7838355655936536	0.008681646594349704	0.030773332894028917	False	False	0.008681646594349704
8334	TIMM9	0.3387668801154543	0.7334649016745977	0.008685252855559983	0.02320034384055622	False	False	0.008685252855559983
8332	PSMA3	0.6390266212172633	0.8987171383762157	0.008699462922087522	0.13150772238764435	False	False	0.008699462922087522
8399	RBM25	0.6608441455336094	0.904481280640286	0.008703074557755642	0.13272715091183881	False	False	0.008703074557755642
4927	KLHL15	0.2020702807538017	0.6600400912114787	0.008707830952943566	0.008759105856333575	False	False	0.008707830952943566
4635	PILRB	0.43157741784851444	0.8014911850571638	0.008709045580415286	0.02082867399710425	False	False	0.008709045580415286
11867	IFT27	0.30664179080373316	0.7164881502068218	0.008737731749133417	0.019479243935889304	False	False	0.008737731749133417
6012	ST6GALNAC6	0.11430823204111618	0.5433066492019714	0.008745396733723336	0.0043587647586832805	False	False	0.008745396733723336
4029	FBXO9	0.4722190395474557	0.8230659436379055	0.008752186353492652	0.04693436741447866	False	False	0.008752186353492652
11531	VRK3	0.4754766986198271	0.8248096549337556	0.008755545389642317	0.04101394655616656	False	False	0.008755545389642317
10508	PET117	0.21141734880982718	0.6689104624105596	0.008764139147727617	0.01087800864115217	False	False	0.008764139147727617
7503	PRKAG1	0.4658931722903159	0.8190556547079638	0.008764708840258602	0.045087002669016094	False	False	0.008764708840258602
11194	ZNF91	0.4793889977204646	0.8266636812954378	0.008765192541464153	0.03581418873163123	False	False	0.008765192541464153
8835	ETFA	0.5743688565507183	0.8739429977791441	0.008772899514005943	0.07347735669338527	False	False	0.008772899514005943
1757	TANK	0.6456708855085224	0.9010328866107419	0.008773458457621246	0.11638102835874058	False	False	0.008773458457621246
2123	AZI2	0.4857741180613596	0.8303578867925248	0.008780584988716374	0.049253560336930916	False	False	0.008780584988716374
2102	OXNAD1	0.5640298980357021	0.8708029339918084	0.0087829175034187	0.05711464133630049	False	False	0.0087829175034187
9876	MSL1	0.2838063054044758	0.7164881502068218	0.00878462658101165	0.011476457211744255	False	False	0.00878462658101165
3556	UBLCP1	0.5343354216933924	0.8563977878311282	0.008793042981988249	0.07151600073717164	False	False	0.008793042981988249
5746	UBE2R2	0.3468355529879861	0.7399032661947189	0.008800088896215785	0.02138823998558008	False	False	0.008800088896215785
11635	ZNF580	0.3719817176512361	0.7584358650510205	0.008813828697682371	0.02776426763911788	False	False	0.008813828697682371
11970	SAMM50	0.5052735288254646	0.8430542580955943	0.008823763382998617	0.04953784681104555	False	False	0.008823763382998617
7991	SLC7A1	0.08705403373689188	0.48714330903000075	0.008835886144462755	0.0056841396391366684	False	False	0.008835886144462755
5190	PHF6	0.27173011057079305	0.7164881502068218	0.008848120425927064	0.018570253668129845	False	False	0.008848120425927064
10484	TMEM230	0.5837611908401406	0.876660668387174	0.008850022984002233	0.09866480391427453	False	False	0.008850022984002233
2473	ZNF148	0.5600577264415247	0.8690383353843109	0.008851990035571477	0.06330582577720145	False	False	0.008851990035571477
510	RABGGTB	0.45283649905159806	0.8124947739999921	0.00885515559123892	0.04249659162842008	False	False	0.00885515559123892
9631	TMEM256	0.5799943531672471	0.876549999805025	0.00886206176956263	0.07918480958684297	False	False	0.00886206176956263
3320	CCNH	0.6732873110478945	0.907722480212766	0.00886666230547321	0.12451856856611664	False	False	0.00886666230547321
3653	NQO2	0.221084338836472	0.6799841383032813	0.008894605455395036	0.011232470238047325	False	False	0.008894605455395036
22	ATAD3B	0.1795044220717141	0.6293623000982334	0.008897885218291568	0.008170706596009904	False	False	0.008897885218291568
7860	GCN1	0.2635122223146123	0.7164881502068218	0.008901748109863683	0.015501624521640195	False	False	0.008901748109863683
1681	DBI	0.6759188231449459	0.9082710501616017	0.008907518933968806	0.19132840143037838	False	False	0.008907518933968806
6466	VEGFB	0.15461387545786986	0.6117800245926935	0.008915391842896388	0.007557098700164806	False	False	0.008915391842896388
10816	TIMM13	0.45594401387559513	0.8151245469541653	0.008915510752776086	0.04188755454688583	False	False	0.008915510752776086
5579	ZHX1	0.28490177062329863	0.7164881502068218	0.008934297170153928	0.017211010939069342	False	False	0.008934297170153928
9602	MIS12	0.3716208128749743	0.7584358650510205	0.008951662043433234	0.030044420125918063	False	False	0.008951662043433234
3557	TTC1	0.5215091192298453	0.8504739805205618	0.008954706673799289	0.057404645228530324	False	False	0.008954706673799289
2234	PRKAR2A	0.5215967495854144	0.8504739805205618	0.008961247388989915	0.04620751125103773	False	False	0.008961247388989915
6156	PSMD13	0.5821828840811027	0.876660668387174	0.00896620801357574	0.10833793423297748	False	False	0.00896620801357574
3522	RPS14	0.8053352747126734	0.9536377500594766	0.008978526270943787	1.5673259345872246	False	False	0.008978526270943787
1575	ZNF514	0.12612829271809167	0.5662775218484398	0.008991379958674092	0.006606693881906037	False	False	0.008991379958674092
2950	EIF4E	0.5165068280282971	0.8489129269382225	0.008993542506147248	0.05626828696774282	False	False	0.008993542506147248
6464	NUDT22	0.5873562246179697	0.8773423835150702	0.008996842423260676	0.07947846151096183	False	False	0.008996842423260676
4971	FTSJ1	0.39455936191903707	0.7743079369792515	0.008997933438202087	0.03446396359795276	False	False	0.008997933438202087
1693	MAP3K2	0.3419867579160778	0.7362609706248125	0.009009792179424863	0.025209522036482072	False	False	0.009009792179424863
10319	ROCK1	0.6475296139774089	0.901353053317639	0.009010149580871187	0.12513363601020658	False	False	0.009010149580871187
8675	PATL2	0.46901229729329885	0.8215817944808088	0.009015889501843732	0.04164873707843982	False	False	0.009015889501843732
3484	HARS1	0.4266353651382857	0.7987445169698639	0.0090174104734123	0.04444589912841249	False	False	0.0090174104734123
6853	GTPBP4	0.4256715478374338	0.797601291295528	0.009025585023786123	0.03447763794283527	False	False	0.009025585023786123
2140	CLASP2	0.272310472097139	0.7164881502068218	0.009027742868608668	0.018148313712674627	False	False	0.009027742868608668
1753	MARCHF7	0.548255379435791	0.86430686083738	0.00903203437319348	0.05886477465624765	False	False	0.00903203437319348
10856	TMIGD2	0.18430202420489994	0.6343515477215297	0.009032261611989004	0.0016433978302079638	False	False	0.009032261611989004
11678	ZNF586	0.24680902326325754	0.7068942149125148	0.0090334196397016	0.014668273821618522	False	False	0.0090334196397016
2966	SLC9B2	0.1992672773727425	0.656577306368507	0.009034251337052258	0.01007687904361841	False	False	0.009034251337052258
6872	SFMBT2	0.38940385410343714	0.7716255876514704	0.009069599146262404	0.028660436990654566	False	False	0.009069599146262404
10601	RPN2	0.645330463673292	0.9007977031196077	0.009071955846025008	0.13062428453408212	False	False	0.009071955846025008
8319	SOCS4	0.22488914532116108	0.6854510992954085	0.009076849289887839	0.011248433164008774	False	False	0.009076849289887839
1600	ANKRD36	0.4479389313360993	0.8103286370717816	0.009082871369896958	0.0404456845167548	False	False	0.009082871369896958
8108	IPO5	0.24723438200261091	0.7073924771400245	0.009084588509176665	0.013781538913791065	False	False	0.009084588509176665
6905	RSU1	0.5037423251998283	0.8419325051613499	0.009085451109659899	0.05048246395650093	False	False	0.009085451109659899
2279	HEMK1	0.3451488552062715	0.7392693932304766	0.0090976403800398	0.017193311760214585	False	False	0.0090976403800398
640	WDR77	0.2245663814868208	0.6852332932372174	0.009106607662944945	0.014024591861821681	False	False	0.009106607662944945
10468	DDRGK1	0.5304532019658841	0.8537140644714962	0.009115198733801327	0.06388441255143161	False	False	0.009115198733801327
11866	EIF3D	0.6172255299664625	0.8899130353835756	0.009115972655730208	0.12565037963628609	False	False	0.009115972655730208
8591	SLC12A6	0.20219664046596497	0.6600400912114787	0.009128218357917425	0.009441336555454082	False	False	0.009128218357917425
11821	NF2	0.22926916921829243	0.6891910130349275	0.009136399626363546	0.012323415461516517	False	False	0.009136399626363546
1993	ATG16L1	0.26128366355779586	0.7164881502068218	0.009136844362749762	0.017823794775192463	False	False	0.009136844362749762
384	RNF220	0.1763656269752593	0.6274574534713953	0.009140348509261093	0.0104856654778524	False	False	0.009140348509261093
1265	RNF144A	0.1646804373490596	0.6126098857139811	0.009146232868788073	0.006743127959285277	False	False	0.009146232868788073
2449	GTF2E1	0.20612960681531897	0.6643020725941362	0.009153064476509262	0.01146807738054609	False	False	0.009153064476509262
5547	AZIN1	0.3313662536489653	0.7277072933930155	0.009156684173864138	0.022578979342233286	False	False	0.009156684173864138
10666	SLC9A8	0.2584515849412552	0.7164881502068218	0.009165424385925566	0.015914818080841574	False	False	0.009165424385925566
1708	PTPN18	0.38231928532489823	0.7649482294796898	0.009166016919902367	0.019322906164540177	False	False	0.009166016919902367
6234	RRP8	0.34621533234897006	0.7395581136786167	0.009167277230265721	0.023261382022664492	False	False	0.009167277230265721
11967	MCAT	0.14124525098231366	0.5991589928975678	0.009171998019670459	0.0075676527045401435	False	False	0.009171998019670459
2818	TBC1D1	0.35325823533041567	0.7453590353707048	0.009172245916538304	0.026298049084019934	False	False	0.009172245916538304
1201	NTPCR	0.2619271063731024	0.7164881502068218	0.009179106411970377	0.01895565085092993	False	False	0.009179106411970377
6319	NAT10	0.1886294875583336	0.6404766776706877	0.009197444062118625	0.012246759137086078	False	False	0.009197444062118625
11176	ZNF626	0.09657212104981541	0.5053282294968767	0.009203466142127742	0.005055505239616573	False	False	0.009203466142127742
851	PMF1	0.125338934347879	0.5638095161507076	0.009208381083821932	0.007875793589677656	False	False	0.009208381083821932
2136	GLB1	0.37644796425535587	0.7612441814570657	0.009208784168159892	0.026891374509295254	False	False	0.009208784168159892
8951	CAPN15	0.1581170851805491	0.6117800245926935	0.00920908916864228	0.006674874727495145	False	False	0.00920908916864228
7740	NEDD1	0.3273205239062493	0.7249517973986477	0.009210880206717282	0.025400753625609673	False	False	0.009210880206717282
6190	TOLLIP	0.4047839781648914	0.7836527213880213	0.009216426647207607	0.03278197565468211	False	False	0.009216426647207607
10782	FAM174C	0.4006410328066067	0.7792229611283258	0.009218479690102283	0.03564002779268561	False	False	0.009218479690102283
2964	CISD2	0.4513399286346217	0.811229718995891	0.00922269863950626	0.04592138800073119	False	False	0.00922269863950626
1715	MGAT5	0.10743483669977037	0.5278847051375936	0.009227803030839291	0.005606160167614713	False	False	0.009227803030839291
11916	SYNGR1	0.36946086426871627	0.7574857070404786	0.009249353263161076	0.022718924330860816	False	False	0.009249353263161076
3249	SLC30A5	0.3319612768928212	0.7278397949842041	0.009254069349915205	0.025390653666685442	False	False	0.009254069349915205
5743	NFX1	0.34597072956991914	0.7395581136786167	0.009264262009207746	0.028841544670951562	False	False	0.009264262009207746
6153	BET1L	0.4593024384001023	0.815753686893286	0.009268354658852496	0.054231421831458765	False	False	0.009268354658852496
1840	STAT1	0.6772254017079857	0.9086375231573552	0.009271348231869078	0.14055794586764692	False	False	0.009271348231869078
11412	ZNF180	0.2154054603886079	0.6743965799975369	0.0092751237885013	0.01357838273183775	False	False	0.0092751237885013
6896	HSPA14-1	0.27014228956237585	0.7164881502068218	0.009277265509950327	0.017507824670739	False	False	0.009277265509950327
11594	TFPT	0.3167253734641263	0.7164881502068218	0.00927873004971158	0.025483783671675024	False	False	0.00927873004971158
9861	FBXL20	0.32935036026069764	0.7258777782870243	0.009298768715766017	0.020492969955722546	False	False	0.009298768715766017
2238	P4HTM	0.2741373555151587	0.7164881502068218	0.009311014417953232	0.019147270411744334	False	False	0.009311014417953232
5017	GNL3L	0.245209460455112	0.7057509022995684	0.009313260941330127	0.013406789593378515	False	False	0.009313260941330127
5433	TMEM68	0.35362683707625253	0.7454681871913904	0.009315367728803196	0.01713194856407625	False	False	0.009315367728803196
1641	C2orf49	0.2543636708066806	0.7159798659246192	0.009317509450252223	0.016905439882207045	False	False	0.009317509450252223
754	PRUNE1	0.29867380436444324	0.7164881502068218	0.009319617581339753	0.016200907495183665	False	False	0.009319617581339753
5970	NDUFA8	0.49366044078776683	0.8351009287714178	0.00932265280640459	0.06327996041480337	False	False	0.00932265280640459
8763	SPG21	0.28264364537453884	0.7164881502068218	0.00933614807003948	0.021458556421833114	False	False	0.00933614807003948
6394	CCDC86	0.09024181273836519	0.49121379227178563	0.00934073920064884	0.006455763909354064	False	False	0.00934073920064884
11933	EP300	0.38226821117003906	0.7649482294796898	0.009348708178010305	0.03233815183108459	False	False	0.009348708178010305
7264	ZRANB1	0.17589243226022375	0.6273567861361468	0.009351939570786281	0.010551871796430641	False	False	0.009351939570786281
6926	APBB1IP	0.6322273517878056	0.8954964378767274	0.00937636513805218	0.13785141830810146	False	False	0.00937636513805218
2887	AREG	0.25567082547838593	0.7164020772039671	0.009382768636616093	0.0019170567024314918	False	False	0.009382768636616093
11	UBE2J2	0.4976574674888813	0.8373328495400802	0.009390903046507927	0.055682148084967006	False	False	0.009390903046507927
10862	UBXN6	0.21347134702378212	0.6713121648018059	0.009398134379530923	0.014377652476936538	False	False	0.009398134379530923
11059	CC2D1A	0.31959019180875753	0.718313216860735	0.009402587117850919	0.02416217555498772	False	False	0.009402587117850919
12035	LTN1	0.39815792376729986	0.7780914656821992	0.009408555453281642	0.031030928253535865	False	False	0.009408555453281642
9901	GHDC	0.1648988131950714	0.6126098857139811	0.009411358233044922	0.00970001200722934	False	False	0.009411358233044922
3665	LYRM4	0.20403086103056423	0.661767997617811	0.009416897955462949	0.014827974868279005	False	False	0.009416897955462949
7276	GLRX3	0.45410111848132084	0.8137154824799304	0.00942438591884778	0.04792573916930129	False	False	0.00942438591884778
7470	PPHLN1	0.583908926023472	0.876660668387174	0.009427669712587692	0.09278196495021336	False	False	0.009427669712587692
6843	NCAPD3	0.23895136618982613	0.6979848325033337	0.009455307862027128	0.015113182159073018	False	False	0.009455307862027128
5576	TBC1D31	0.21466321472559863	0.6731319373976449	0.009469547488072785	0.012652867149015135	False	False	0.009469547488072785
6984	SGMS1	0.28156005771207404	0.7164881502068218	0.009493872284254194	0.018014939298820688	False	False	0.009493872284254194
856	GLMP	0.22528463524254183	0.6854682915867557	0.009497946123296507	0.016515915366052618	False	False	0.009497946123296507
1838	NAB1	0.1019065649362679	0.5160414287906241	0.009499528901130228	0.00595150289563199	False	False	0.009499528901130228
7586	SARNP	0.12700885995716632	0.568215448108603	0.009512637203800679	0.006658776560459852	False	False	0.009512637203800679
9940	TMUB2	0.41503205956975486	0.7906141449915506	0.009517783247181964	0.043743712266012126	False	False	0.009517783247181964
8022	KBTBD7	0.2072046688251103	0.6656070912739395	0.009524310526227991	0.010700094623899797	False	False	0.009524310526227991
11430	PPM1N	0.10762095985169155	0.5281413321185707	0.009533379252024856	0.002244391228219	False	False	0.009533379252024856
4034	KIAA1586	0.2723616470503203	0.7164881502068218	0.009535048692991238	0.022080615695570953	False	False	0.009535048692991238
3839	AL662899.4	0.1240985420792405	0.5630165122203034	0.009541166169627007	0.00830492856291851	False	False	0.009541166169627007
2077	RAF1	0.3968942703522398	0.7764289542912683	0.009544397562402983	0.03888477206300358	False	False	0.009544397562402983
10527	CST7	0.8439496172045613	0.9620736871552978	0.009563267283877337	1.081375480339954	False	False	0.009563267283877337
8125	ARGLU1	0.6764026658205804	0.908382755799462	0.009563331777371412	0.1849013925862184	False	False	0.009563331777371412
7061	VCL	0.22004162587097734	0.6781109890281128	0.009564471162433377	0.011069552809962675	False	False	0.009564471162433377
2084	CHCHD4	0.2180916029565113	0.6763542118580128	0.009576280189921136	0.015072877850373492	False	False	0.009576280189921136
4178	HINT3	0.22534810595450036	0.6854682915867557	0.009583983131619546	0.014373412966216798	False	False	0.009583983131619546
9685	COX10	0.22484830941037656	0.6854510992954085	0.009597815642483864	0.011130738651823669	False	False	0.009597815642483864
2575	MBNL1	0.7016413560348674	0.9169224603353306	0.009601662410682459	0.24062948799309788	False	False	0.009601662410682459
567	DIPK1A	0.19257006370397176	0.6462772209271953	0.009602232103213442	0.011614977373349234	False	False	0.009602232103213442
9205	YPEL3	0.5479800447097857	0.8642344660160816	0.009605714751893413	0.08339353716489765	False	False	0.009605714751893413
6264	ARNTL	0.44079442178402817	0.8061356939436448	0.009607929028523273	0.0449661104357018	False	False	0.009607929028523273
5163	NDUFA1	0.6774621425523251	0.9086405433283307	0.00961045502370782	0.23796305659040307	False	False	0.00961045502370782
591	CDC14A	0.369440662455755	0.7574857070404786	0.009613521151905233	0.02255781403144829	False	False	0.009613521151905233
5056	ZMYM3	0.1879727513174777	0.6394419486432767	0.009614287012147357	0.011288422915688434	False	False	0.009614287012147357
6359	SLC39A13	0.1776333128296275	0.6284820036027706	0.009621113917217934	0.012748617394971455	False	False	0.009621113917217934
9824	AP2B1	0.4245267233382607	0.7974621281743789	0.009624423239632585	0.03824213212092744	False	False	0.009624423239632585
2924	ABRAXAS1	0.1808524438106381	0.6311848829864863	0.009628412430963925	0.012360406417179037	False	False	0.009628412430963925
5223	CETN2	0.22608538638330505	0.6854918646610881	0.009636447245433923	0.010221324597195814	False	False	0.009636447245433923
6721	RDX	0.2770623601903374	0.7164881502068218	0.00964436247821699	0.022371312846526166	False	False	0.00964436247821699
4419	5,00 LSM	0.5503224486581779	0.8657949836278674	0.009657040824260284	0.08997916951675275	False	False	0.009657040824260284
10635	DBNDD2	0.0854250783151442	0.48714330903000075	0.009657503027634478	0.0029601273120632883	False	False	0.009657503027634478
2323	TKT	0.5263699470054861	0.8506778247246749	0.009657615891249105	0.05821642813349236	False	False	0.009657615891249105
2842	ATP10D	0.10119927369838044	0.515327730092662	0.009661406899447618	0.006606308649661343	False	False	0.009661406899447618
10654	ELMO2	0.2790468133793153	0.7164881502068218	0.009665347048851173	0.020809351083036626	False	False	0.009665347048851173
6554	C11orf80	0.11697673947625566	0.5491640542669004	0.00967011990331623	0.0031438032301483753	False	False	0.00967011990331623
2900	CCNI	0.7554940196344855	0.9375426121111788	0.009687481753463002	0.4291924509955608	False	False	0.009687481753463002
11337	PLD3	0.4895490738668119	0.8322829535908813	0.009690598939009889	0.05689807214133672	False	False	0.009690598939009889
7089	PTEN	0.20910312536520032	0.6674824064713464	0.009695957273475834	0.012660618420203953	False	False	0.009695957273475834
6126	TRAF2	0.26697658051090306	0.7164881502068218	0.009704731075898757	0.018435102787174654	False	False	0.009704731075898757
11895	TMEM184B	0.20017788930692582	0.6581874788977164	0.009709014518796808	0.011473474280800906	False	False	0.009709014518796808
1438	RPS27A	0.7606013719662924	0.9383276285725745	0.00971100038096849	1.9751987021672133	False	False	0.00971100038096849
5408	AP3M2	0.2787313321817172	0.7164881502068218	0.009711537826752437	0.021817795884661366	False	False	0.009711537826752437
6425	MTA2	0.378120768358328	0.7618511133620082	0.009716562944832334	0.03457906981366079	False	False	0.009716562944832334
6605	LAMTOR1	0.6239776903852835	0.8923973623896205	0.009720932379055818	0.14703716859121183	False	False	0.009720932379055818
7135	ZDHHC16	0.2006445114795001	0.6581930780429264	0.00972560547014723	0.01368507857573586	False	False	0.00972560547014723
7302	CACNA2D4	0.06915612432412784	0.4445264974998447	0.009733561683171325	0.0037899892692595805	False	False	0.009733561683171325
2094	SH3BP5	0.39939575953674056	0.7783453146836777	0.009740194435952452	0.0366535780708209	False	False	0.009740194435952452
2087	3,00 LSM	0.5747173145314025	0.8739429977791441	0.009760036934295748	0.09817059204724404	False	False	0.009760036934295748
1017	TPR	0.6684953615706706	0.9066157969948015	0.009773064620098606	0.1683058101448204	False	False	0.009773064620098606
11992	CRELD2	0.32823162910621806	0.7252044803111276	0.009786167548311216	0.028344008515051203	False	False	0.009786167548311216
10575	MMP24OS	0.462508617287143	0.8176268207316896	0.009787097329517443	0.045804332653474195	False	False	0.009787097329517443
2342	PDHB	0.507863656885372	0.8446204150915638	0.009805074890990447	0.07492854578538345	False	False	0.009805074890990447
7628	STAT6	0.3504047843655962	0.7432043776582236	0.009816361252453318	0.03453977459171739	False	False	0.009816361252453318
8260	PPP2R3C	0.4477137134423268	0.8102485843132358	0.009838955473210419	0.05049239175236241	False	False	0.009838955473210419
1559	IMMT	0.4577539628839039	0.8154717348785949	0.009840804286707194	0.05472276771433581	False	False	0.009840804286707194
6044	DOLK	0.11275637563577491	0.5407065823903874	0.009846223083823833	0.006700210881821841	False	False	0.009846223083823833
834	ASH1L	0.5598969658980366	0.8690383353843109	0.009859518148904204	0.08205510759638424	False	False	0.009859518148904204
8513	WARS1	0.24643423086622437	0.7062226661303252	0.009871656361934631	0.019246082074819874	False	False	0.009871656361934631
1229	CEP170	0.154226297153066	0.6117800245926935	0.00987226098844157	0.010799080211152782	False	False	0.00987226098844157
1621	EIF5B	0.5686836631814269	0.871104913097351	0.009872438345550273	0.0834771582498284	False	False	0.009872438345550273
9064	NUDT16L1	0.47267180799594577	0.8233434736348748	0.009896225695947735	0.0585631509969565	False	False	0.009896225695947735
7327	TAPBPL	0.4328534032781397	0.8018199433297275	0.009902761036680521	0.05435107371106764	False	False	0.009902761036680521
8797	MYO9A	0.25732509533995995	0.7164881502068218	0.009903407315235717	0.015892781885679247	False	False	0.009903407315235717
10618	L3MBTL1	0.06298657481150532	0.42532208926965387	0.009904919049454874	0.0019079312025807537	False	False	0.009904919049454874
5261	IKBKG	0.43104196859941735	0.8014911850571638	0.009914106517179628	0.04791216322372531	False	False	0.009914106517179628
6020	C9orf16	0.6653506707954442	0.9057568806457498	0.009915100791879928	0.19888753412870508	False	False	0.009915100791879928
6050	PTPA	0.31656516887869623	0.7164881502068218	0.00992369186273631	0.02851140543612906	False	False	0.00992369186273631
5907	MRPL50	0.45492935795797695	0.8141387551589354	0.009925758341775583	0.05415954982077209	False	False	0.009925758341775583
10444	CSNK2A1	0.2748166207424548	0.7164881502068218	0.009928096230935749	0.021837496896892343	False	False	0.009928096230935749
4161	KPNA5	0.3187279933129009	0.717483130599653	0.009935856948055934	0.024719181737560443	False	False	0.009935856948055934
1787	PDK1	0.23757766597027621	0.6977773532002552	0.009938127656493106	0.01669155353176361	False	False	0.009938127656493106
1125	RRP15	0.22520398376642858	0.6854682915867557	0.009951945387598365	0.01545962855385298	False	False	0.009951945387598365
7482	AMIGO2	0.1474305883424272	0.6117800245926935	0.009955520073868837	0.008374453820275646	False	False	0.009955520073868837
11847	EIF4ENIF1	0.1921623424297462	0.6456821031659616	0.009959961391465924	0.012867788264019011	False	False	0.009959961391465924
3998	POLR1C	0.1983279443084431	0.6546112589099147	0.00996459686135246	0.01815878102884278	False	False	0.00996459686135246
9299	NLRC5	0.4624292541911422	0.8176093968210442	0.009964948888340945	0.05328077690307337	False	False	0.009964948888340945
2805	SEPSECS	0.11796045935315484	0.5499603494841165	0.009971313590037329	0.007585647105443647	False	False	0.009971313590037329
167	LUZP1	0.5725041478164217	0.8730477400601983	0.009977766970288064	0.08902408236770579	False	False	0.009977766970288064
845	LAMTOR2	0.5480690126756735	0.8642344660160816	0.00998331341077839	0.08835133853021253	False	False	0.00998331341077839
1423	MSH6	0.2426875355671577	0.7024333778029253	0.009990782563560783	0.01257795979448094	False	False	0.009990782563560783
8484	GOLGA5	0.23569717005120835	0.6953864588192535	0.009995569861881284	0.020044247133464303	False	False	0.009995569861881284
12075	HLCS	0.061351449714813724	0.41935926004755036	0.010000471031527259	0.004130172577227841	False	False	0.010000471031527259
3399	LYRM7	0.2379588245991083	0.6977773532002552	0.010012206496123341	0.017786976554171555	False	False	0.010012206496123341
12081	ETS2	0.1565771578827632	0.6117800245926935	0.010028101455183552	0.011295860245934165	False	False	0.010028101455183552
10407	KDSR	0.2655399118113731	0.7164881502068218	0.01003032916795801	0.0203508767618987	False	False	0.01003032916795801
8561	NIPA1	0.09361435710009663	0.499177553294849	0.010039390503875345	0.007072425426095524	False	False	0.010039390503875345
5417	RNF170	0.19831329313262114	0.6546112589099147	0.010046342365090688	0.0110395245146242	False	False	0.010046342365090688
2210	SETD2	0.5395101262063795	0.8594606736952387	0.010047204965573923	0.06676440628829586	False	False	0.010047204965573923
9690	ZSWIM7	0.3338299297160713	0.7292184704271396	0.010048682941479776	0.032472939575203814	False	False	0.010048682941479776
894	SLAMF1	0.2626836943314799	0.7164881502068218	0.010067111957411293	0.016913522059952748	False	False	0.010067111957411293
10098	POLG2	0.2109547907557126	0.6681371038393773	0.010074601264410584	0.013792491480357154	False	False	0.010074601264410584
1224	FH	0.20942361787393043	0.6674824064713464	0.010077089638390255	0.01585192283587894	False	False	0.010077089638390255
11993	PIM3	0.15754699467512298	0.6117800245926935	0.010078540742006911	0.010208025656159199	False	False	0.010078540742006911
487	LEPROT	0.36654538658675084	0.7560360130492635	0.01009454587745283	0.030731705027415568	False	False	0.01009454587745283
10008	PPP1R9B	0.20472088273425393	0.6623299885667098	0.010109347134342712	0.013470520077381047	False	False	0.010109347134342712
5839	AGTPBP1	0.4166130893848331	0.7913159648690121	0.010114487803266157	0.038897259922981424	False	False	0.010114487803266157
7231	TRUB1	0.13676600994521396	0.5881080099144927	0.010141084651499198	0.007609032949966706	False	False	0.010141084651499198
3509	FBXO38	0.265828899802665	0.7164881502068218	0.010145759086205072	0.01790587946115761	False	False	0.010145759086205072
6590	IGHMBP2	0.13993641228730314	0.5959710419028048	0.010160314461648796	0.009049581522360184	False	False	0.010160314461648796
10227	TEPSIN	0.27327279354723744	0.7164881502068218	0.010160506598516557	0.021373792167898385	False	False	0.010160506598516557
2793	CD38	0.1274171215451504	0.5688779111970691	0.010169526282385636	0.009006852521604956	False	False	0.010169526282385636
5852	SPTLC1	0.3430173823474547	0.7371051276129174	0.010170497715640119	0.03159651376211747	False	False	0.010170497715640119
8146	TMCO3	0.16356781240704082	0.6117800245926935	0.010177993740711709	0.011995185968186581	False	False	0.010177993740711709
1725	ARHGAP15	0.5723046069965108	0.8730477400601983	0.010178137507458915	0.10546876945875054	False	False	0.010178137507458915
6158	PGGHG	0.14298721272541962	0.6039348593497705	0.010180072312281121	0.009869057955884677	False	False	0.010180072312281121
5487	IMPA1	0.3260959706839489	0.7237484722934512	0.010206834425092726	0.02909093757421982	False	False	0.010206834425092726
6376	UBE2L6	0.6335808675442285	0.8960664314777171	0.010208245220275585	0.16044267105542795	False	False	0.010208245220275585
3106	TRAPPC11	0.2472836747428191	0.7073924771400245	0.010209435662687026	0.019310571425024063	False	False	0.010209435662687026
11960	POLDIP3	0.3555591393933951	0.7477643860691267	0.010215629725347007	0.03690478922661349	False	False	0.010215629725347007
2016	DUSP28	0.22827612026420518	0.6876507543664246	0.01021589710462452	0.016214425617284964	False	False	0.01021589710462452
6780	BCL9L	0.238367340722276	0.6977773532002552	0.010218580302700873	0.017959439362403042	False	False	0.010218580302700873
8403	RIOX1	0.26927535017289156	0.7164881502068218	0.010221442201500387	0.023650248181501035	False	False	0.010221442201500387
7800	GLTP	0.30233119876346576	0.7164881502068218	0.010223049164394385	0.030673651301714407	False	False	0.010223049164394385
2266	IFRD2	0.19316148938759414	0.6475231119026132	0.010233824952362509	0.017324530669960567	False	False	0.010233824952362509
10231	FAAP100	0.12455712188049871	0.5636032286793115	0.010234105767784621	0.009208749624377826	False	False	0.010234105767784621
1390	HNRNPLL	0.4066403314944085	0.7847924888217763	0.010236235396703507	0.03925712004023157	False	False	0.010236235396703507
4314	COX19	0.3894901996532457	0.7716255876514704	0.010243528535991659	0.041937992746363895	False	False	0.010243528535991659
9942	UBTF	0.45420860817505937	0.8137154824799304	0.010246849950936446	0.038879277114411706	False	False	0.010246849950936446
1382	CEBPZOS	0.4220623925157747	0.7953732654859113	0.010261146008789418	0.05026273980165154	False	False	0.010261146008789418
2288	PARP3	0.13311914169566608	0.5823281754429602	0.010265942040603908	0.008631804204968332	False	False	0.010265942040603908
7749	UTP20	0.08727860934802362	0.48714330903000075	0.010270488160128863	0.007903368038678114	False	False	0.010270488160128863
7789	SELPLG	0.6729215379902882	0.9074737631609414	0.010277919691706381	0.1793741756200309	False	False	0.010277919691706381
6269	COPB1	0.4816164863393697	0.8282359548357328	0.010277968061826936	0.05911381067119007	False	False	0.010277968061826936
7079	GHITM	0.6079133749254299	0.8854944717515665	0.010280069474842165	0.17231394852916454	False	False	0.010280069474842165
2477	SLC41A3	0.2866551135364477	0.7164881502068218	0.010280077536528926	0.02499449264739476	False	False	0.010280077536528926
8549	BRF1	0.09604873950545903	0.5040697279255132	0.010282274346170805	0.006998537363381718	False	False	0.010282274346170805
12105	RRP1B	0.45038821220780234	0.8110676860574432	0.010283450008823188	0.049600764971181335	False	False	0.010283450008823188
5316	INTS10	0.4730938351010754	0.8235907625120542	0.01028383159532979	0.056556636881218626	False	False	0.01028383159532979
981	1 COP	0.2609111682714552	0.7164881502068218	0.010286013625212611	0.02467365027687351	False	False	0.010286013625212611
6078	TSC1	0.16679377948704585	0.6141409427795839	0.010307308570787023	0.009817309413747023	False	False	0.010307308570787023
10494	PLCB1	0.10234882294770659	0.5166561983077014	0.010313335353446751	0.005080133272600667	False	False	0.010313335353446751
2100	ANKRD28	0.20656048419429496	0.6645526573090279	0.010318903963575665	0.011136469320290061	False	False	0.010318903963575665
7220	ACSL5	0.3616301053028621	0.7517981258003021	0.010318916056105803	0.03958318659767489	False	False	0.010318916056105803
5992	PBX3	0.06730438508456245	0.43968351500498043	0.010337617489869059	0.0032318500611707972	False	False	0.010337617489869059
9797	EVI2B	0.42568570150075025	0.797601291295528	0.010337721284086082	0.04518569981576537	False	False	0.010337721284086082
11102	OCEL1	0.23939283198290234	0.6982340398251625	0.010340408513005814	0.017882271991944892	False	False	0.010340408513005814
1957	FARSB	0.1587018198584715	0.6117800245926935	0.010346840395425192	0.012323749642117228	False	False	0.010346840395425192
6134	DPP7	0.6082524734198416	0.8858326022963879	0.010352624655674913	0.15057422852452	False	False	0.010352624655674913
4236	TAB2	0.31405645151941525	0.7164881502068218	0.010363438064847913	0.02748557837481935	False	False	0.010363438064847913
3231	KIF2A	0.5623071708008336	0.8700893515035788	0.010364792428223456	0.1039453873744242	False	False	0.010364792428223456
7656	MON2	0.38010259028075266	0.7634610409313904	0.01037736328510996	0.03539194672307047	False	False	0.01037736328510996
7934	PUS1	0.07485916615510654	0.46492522253564855	0.010379614511137464	0.006891585896819489	False	False	0.010379614511137464
4121	QRSL1	0.18762328835178926	0.6394419486432767	0.010380608114030536	0.014848389276109064	False	False	0.010380608114030536
6228	APBB1	0.28442365088648125	0.7164881502068218	0.010395725120318484	0.024806812401825855	False	False	0.010395725120318484
3036	ELMOD2	0.3173427920239345	0.7164881502068218	0.010425835520364074	0.020780678477494263	False	False	0.010425835520364074
658	AP4B1	0.2552736503940574	0.7164020772039671	0.010429105877959388	0.016914201976824174	False	False	0.010429105877959388
7426	GOLT1B	0.3236860561765119	0.7226511329237957	0.010432558967121242	0.032773100880061155	False	False	0.010432558967121242
7469	YAF2	0.35860787483816103	0.7508073855985851	0.010437000956525559	0.02817470002869297	False	False	0.010437000956525559
8160	APEX1	0.413652079684834	0.7898904585142917	0.01043979298737316	0.050971222023603734	False	False	0.01043979298737316
11136	ELL	0.3471014278559622	0.7403361914541584	0.010439838670264795	0.02943275780272877	False	False	0.010439838670264795
10520	KIZ	0.29621528876828773	0.7164881502068218	0.010453390365707001	0.026639284154909133	False	False	0.010453390365707001
6495	VPS51	0.546329288405923	0.8634749297683536	0.010456287198482472	0.08761366099760959	False	False	0.010456287198482472
3869	PBX2	0.12847665398079786	0.5714823071125135	0.01045671043703733	0.010608089654700151	False	False	0.01045671043703733
5170	THOC2	0.47120463426786596	0.8224929682286553	0.010466982369583003	0.06597845789300802	False	False	0.010466982369583003
4981	PQBP1	0.479699680060078	0.8268914619792933	0.010470325282359147	0.07972784784608702	False	False	0.010470325282359147
1287	NBAS	0.2527062066990453	0.7138768274257613	0.010471577531035742	0.023530138927244884	False	False	0.010471577531035742
1144	NVL	0.16985147108429582	0.6180250991684083	0.010485389887683163	0.014646444870798296	False	False	0.010485389887683163
10299	RALBP1	0.421350445623199	0.7946681564639554	0.010499519337343109	0.044994934756574526	False	False	0.010499519337343109
4182	ECHDC1	0.4679352980797068	0.8208352628964495	0.010500540484332608	0.05775537331304031	False	False	0.010500540484332608
8485	ITPK1	0.13611723720286414	0.5872787250191872	0.010542880463191896	0.010227583496659632	False	False	0.010542880463191896
788	CHTOP	0.40119027631286164	0.7799728614292641	0.0105482334232	0.04645905217524332	False	False	0.0105482334232
2416	BTLA	0.023639174404169596	0.26109634602464504	0.010554745418631547	0.0025525206093134894	False	False	0.010554745418631547
7627	NAB2	0.09113255520730255	0.49332362949999997	0.010562321892618921	0.004382717511196737	False	False	0.010562321892618921
10553	NECAB3	0.03822316702430869	0.33280467335821107	0.010565939238648495	0.0025302299950459863	False	False	0.010565939238648495
4972	PORCN	0.17623202560049667	0.6274574534713953	0.010570956630945249	0.01440344691717769	False	False	0.010570956630945249
534	BCL10	0.3045932213236314	0.7164881502068218	0.010587770622296008	0.030990553660065055	False	False	0.010587770622296008
8303	RTRAF	0.6056336405629454	0.8845555834005072	0.01059165904254286	0.16260444755950493	False	False	0.01059165904254286
2889	THAP6	0.31818252548936726	0.7172663676810562	0.010599605178458505	0.025451066399878076	False	False	0.010599605178458505
8719	PIGB	0.25221184629222126	0.7132186151138469	0.010607543252687392	0.019332753563322338	False	False	0.010607543252687392
7794	UNG	0.25813236652998617	0.7164881502068218	0.010629591965973788	0.020963481505818837	False	False	0.010629591965973788
2045	EDEM1	0.1780943557169071	0.6287286633547353	0.010652019578537866	0.012843668473380572	False	False	0.010652019578537866
6058	FNBP1	0.586468906391443	0.8769078105863156	0.010652261429140641	0.12931065441862571	False	False	0.010652261429140641
4733	IMPDH1	0.1652375668371268	0.6126098857139811	0.010661094350599799	0.01561139027987924	False	False	0.010661094350599799
2208	CCDC12	0.5533181599496335	0.8672510975804367	0.010666374755427071	0.10533484198343546	False	False	0.010666374755427071
2772	BLOC1S4	0.1840635778758913	0.6340087456966647	0.010673208378569948	0.014084604433405529	False	False	0.010673208378569948
7962	SAP18	0.642147627175747	0.8997149904720882	0.010675371597850331	0.24188877731401218	False	False	0.010675371597850331
11497	RUVBL2	0.2753774867268391	0.7164881502068218	0.010693120744865158	0.028061073257125323	False	False	0.010693120744865158
6857	PITRM1	0.17198182765451803	0.6215981771663646	0.010707188388259951	0.015095318914522714	False	False	0.010707188388259951
7181	GBF1	0.2764999883688324	0.7164881502068218	0.010707618344887109	0.02661463268311797	False	False	0.010707618344887109
6262	3,00 DKK	0.5268735519213481	0.8512036246739207	0.010710654913566405	0.05421890273519753	False	False	0.010710654913566405
909	USP21	0.2290177137308611	0.6888098610626743	0.01071200121525519	0.018012910676445726	False	False	0.01071200121525519
4394	OSBPL3	0.1606406590815601	0.6117800245926935	0.010715203048513049	0.010838621131158252	False	False	0.010715203048513049
5334	CCAR2	0.3422858519544675	0.7364519437945408	0.01073910729336852	0.03768718506123063	False	False	0.01073910729336852
1236	COX20	0.4107026436775957	0.7874645798825686	0.010748684577238442	0.04569007367306811	False	False	0.010748684577238442
10924	SNAPC2	0.2236570977701906	0.6838152699059992	0.010752871279895385	0.019722892515471612	False	False	0.010752871279895385
6726	PPP2R1B	0.13082942599956476	0.5776826343967268	0.010768654718955427	0.009259710470051537	False	False	0.010768654718955427
5023	RRAGB	0.1319364229420994	0.5795350655167109	0.010784216461629591	0.010657168121965824	False	False	0.010784216461629591
7244	BAG3	0.06988942677496787	0.4475282129308367	0.010785759602836746	0.005124925197356582	False	False	0.010785759602836746
8516	DYNC1H1	0.5180790381634899	0.8493663283883323	0.010808002468412594	0.07918333301814535	False	False	0.010808002468412594
3895	WDR46	0.3031245217499679	0.7164881502068218	0.010820987158552736	0.03287320726953477	False	False	0.010820987158552736
33	GNB1	0.36057027920896134	0.7510161576233269	0.010827065670369168	0.03857654759041153	False	False	0.010827065670369168
6709	AASDHPPT	0.49869330390498556	0.837866117193635	0.010830618187001054	0.06899427866731164	False	False	0.010830618187001054
9441	MON1B	0.24875731122800052	0.7097248403232652	0.010831633959532712	0.023292957530588836	False	False	0.010831633959532712
11200	POP4	0.4413678999834394	0.8063748575896321	0.01083945379568913	0.07198853381128523	False	False	0.01083945379568913
6682	ANKRD49	0.3312769771741336	0.7276958137253658	0.010864375156690718	0.0392919805021217	False	False	0.010864375156690718
6444	NXF1	0.25607502627739687	0.7164881502068218	0.010867989479587758	0.020266334027362783	False	False	0.010867989479587758
7249	ATE1	0.21626796847855467	0.6747570351476055	0.01086816414946754	0.021092949713383515	False	False	0.01086816414946754
7642	AGAP2	0.2684035879549121	0.7164881502068218	0.010868615603926055	0.027712836139616063	False	False	0.010868615603926055
3520	TCOF1	0.3218227802066568	0.7210492360176042	0.010879600995749916	0.02831857939267062	False	False	0.010879600995749916
7224	CASP7	0.2942517241895546	0.7164881502068218	0.010884803470938516	0.02797335638974268	False	False	0.010884803470938516
6550	RBM14	0.22610800262560757	0.6854918646610881	0.010887629092147614	0.013215076053592793	False	False	0.010887629092147614
12008	TYMP	0.525370628426574	0.8506778247246749	0.010888931054559224	0.07762553626082305	False	False	0.010888931054559224
9844	SYNRG	0.4999731811098522	0.8395695259664799	0.01089887380156223	0.08661721482832853	False	False	0.01089887380156223
1762	GCA	0.13683580384161928	0.5881080099144927	0.010910401341820648	0.007602315165746762	False	False	0.010910401341820648
11158	GATAD2A	0.19173228851709143	0.6453321765365904	0.010916453653155113	0.017013678249488125	False	False	0.010916453653155113
9173	SGF29	0.37437705628840323	0.7604073864773337	0.010930857200164873	0.041288407193559494	False	False	0.010930857200164873
5317	ATP6V1B2	0.2925190942213906	0.7164881502068218	0.010936425138486557	0.0347756914829542	False	False	0.010936425138486557
2869	REST	0.5254007336977309	0.8506778247246749	0.010940848317288435	0.08443124162115928	False	False	0.010940848317288435
5292	TNKS	0.2319599686064708	0.6921635298864053	0.010945126385728646	0.021272349360613292	False	False	0.010945126385728646
5411	POLB	0.24360657632608357	0.703136265144972	0.010964463685035035	0.02059752326383485	False	False	0.010964463685035035
9802	SUZ12	0.3935128266901775	0.7731570703785798	0.010967349768894826	0.04336601293935349	False	False	0.010967349768894826
1649	CCDC138	0.07834924478501991	0.4759287284079253	0.010989078701939773	0.005329182966891802	False	False	0.010989078701939773
5599	ASAP1	0.15039600627195313	0.6117800245926935	0.01100942102486214	0.011060740560553919	False	False	0.01100942102486214
8031	DNAJC15	0.26866481558458194	0.7164881502068218	0.011027578630672765	0.026039294709237153	False	False	0.011027578630672765
240	MED18	0.1868275718921241	0.6386668782816204	0.011033189564657164	0.01563196298497081	False	False	0.011033189564657164
7179	PPRC1	0.131914579702861	0.5795350655167109	0.011042091010453774	0.011833532151175741	False	False	0.011042091010453774
1299	LDAH	0.07946358083387292	0.4803340705800859	0.01104353539599813	0.008271515681527425	False	False	0.01104353539599813
247	EPB41	0.5581644642590416	0.8685182505578147	0.011047026106364861	0.1147698506532415	False	False	0.011047026106364861
4808	CUL1	0.35369228577650036	0.7454725600410274	0.011047305578172514	0.041811203691872745	False	False	0.011047305578172514
7237	EIF3A	0.5732250988518095	0.8736604123279593	0.011053668936254438	0.12282899671897271	False	False	0.011053668936254438
5352	KCTD9	0.10227959228585691	0.5166561983077014	0.011065602919886964	0.008198164250516154	False	False	0.011065602919886964
4522	BCL7B	0.3355597829058914	0.7310964486612337	0.011071995837487004	0.03611522575547044	False	False	0.011071995837487004
1373	TTC27	0.07698202451992078	0.4713617917461991	0.011074763683274329	0.007559175875093061	False	False	0.011074763683274329
3551	ADAM19	0.23256933398428647	0.6923988303190475	0.011090690889081576	0.014958362235445756	False	False	0.011090690889081576
9458	MPHOSPH6	0.2503605818550129	0.7104905037441529	0.01109295891028983	0.028145129564262093	False	False	0.01109295891028983
8046	RUBCNL	0.07639276857853367	0.46973765645023074	0.011098058950621346	0.00098662807642325	False	False	0.011098058950621346
5077	ATRX	0.5905441614868499	0.878867784864602	0.011102189541629106	0.13786387959968996	False	False	0.011102189541629106
7897	ZCCHC8	0.32193748087770613	0.7210492360176042	0.011108649639952142	0.028986915178887778	False	False	0.011108649639952142
2510	MRPL3	0.36679828995721253	0.7562924250248363	0.01110985889296602	0.04807195141861369	False	False	0.01110985889296602
9387	CHTF8	0.2967932232151897	0.7164881502068218	0.011114155772008671	0.03159854219020576	False	False	0.011114155772008671
2860	CLOCK	0.10569924660744778	0.5239478080264316	0.011121025672741964	0.008947316658072685	False	False	0.011121025672741964
3423	TCF7	0.2931237985570312	0.7164881502068218	0.011152843806766044	0.028653000981558218	False	False	0.011152843806766044
750	ARNT	0.18300970094068048	0.6325418874018348	0.011159889720993578	0.014554871501925014	False	False	0.011159889720993578
5892	NANS	0.1846548007516409	0.63491176807757	0.011162020693526927	0.013970456509769445	False	False	0.011162020693526927
2792	FAM200B	0.31902294637966994	0.7175271354233379	0.011168418985584806	0.03355848554817616	False	False	0.011168418985584806
2183	ZNF445	0.19568313838189735	0.6523389931540796	0.011182802378377668	0.014175387462262632	False	False	0.011182802378377668
6259	ZBED5	0.22203595042435983	0.6815785190088061	0.011188968225133992	0.019791847417033295	False	False	0.011188968225133992
7492	ZNF641	0.08628069213881738	0.48714330903000075	0.011208525877211797	0.009150267874478571	False	False	0.011208525877211797
4283	IGF2R	0.2242150387092608	0.6850305802144699	0.011211987028060411	0.020293983708550678	False	False	0.011211987028060411
5700	RIC1	0.27078665028767684	0.7164881502068218	0.011242704741841861	0.025292597482956116	False	False	0.011242704741841861
8425	EIF2B2	0.2937136709127657	0.7164881502068218	0.011258989349095434	0.03193221987547255	False	False	0.011258989349095434
3051	TMEM184C	0.16582835269926624	0.6128303213325381	0.01126311424548722	0.013347143260950114	False	False	0.01126311424548722
326	SF3A3	0.415829165232921	0.7908485805391835	0.011263487770307064	0.06607649085258571	False	False	0.011263487770307064
3670	SSR1	0.48101017600148055	0.8279770300871089	0.01126662645368531	0.09693351420066239	False	False	0.01126662645368531
373	SZT2	0.16467342845284716	0.6126098857139811	0.011277098584785502	0.013898035214303881	False	False	0.011277098584785502
7370	KLRG1	0.6488309493953477	0.901353053317639	0.011286898908655764	0.19869160476675907	False	False	0.011286898908655764
3496	GNPDA1	0.2378254455595508	0.6977773532002552	0.011292474908664207	0.02505997344876563	False	False	0.011292474908664207
10083	TACO1	0.2523958718905483	0.7135142131815716	0.011313365426286198	0.024840663560737594	False	False	0.011313365426286198
6988	IPMK	0.14566244793568736	0.6101949341408441	0.011325256414256009	0.009349975140807928	False	False	0.011325256414256009
10590	AAR2	0.20215761550490044	0.6600400912114787	0.01132764804799457	0.023335235353814963	False	False	0.01132764804799457
4834	GIMAP1	0.47223259828379016	0.8230659436379055	0.011333430964629831	0.06732945182783126	False	False	0.011333430964629831
6350	ATG13	0.3324468464165665	0.7281853130046463	0.011335881717404626	0.035243215583375134	False	False	0.011335881717404626
10577	EIF6	0.4911218581006871	0.8333910006979779	0.011337289825358567	0.09422439172322464	False	False	0.011337289825358567
8505	BCL11B	0.4621273059245936	0.8175670776945397	0.011339783573796077	0.06702928273145155	False	False	0.011339783573796077
3438	MACROH2A1	0.45643252333447415	0.8153402842799422	0.011359712063464806	0.061308077434992884	False	False	0.011359712063464806
9799	RAB11FIP4	0.14070951823400552	0.5977486684675358	0.0113633478841932	0.013759196262109728	False	False	0.0113633478841932
2133	DYNC1LI1	0.3547014384877021	0.7464257012291925	0.011365177887087538	0.04055246933141515	False	False	0.011365177887087538
10003	SLC35B1	0.2903098148502597	0.7164881502068218	0.011375760194573441	0.0326375604718723	False	False	0.011375760194573441
10089	FTSJ3	0.165371262360367	0.6126098857139811	0.011378401740601536	0.01750705314582041	False	False	0.011378401740601536
5991	MAPKAP1	0.2680958556202179	0.7164881502068218	0.011379608306386495	0.026358904835954808	False	False	0.011379608306386495
4470	TMED4	0.47026293732894486	0.8222088742489362	0.011382155799402402	0.07506579300075329	False	False	0.011382155799402402
8668	HYPK	0.07094289679773036	0.4507477680188441	0.011386052953143242	0.00595652711362118	False	False	0.011386052953143242
9571	MYBBP1A	0.053104256529571306	0.38829313165564655	0.01139538368375978	0.005671260554423683	False	False	0.01139538368375978
7025	SAR1A	0.34107221932141196	0.7349390943172319	0.011399913008103986	0.047174203443976465	False	False	0.011399913008103986
7056	CHCHD1	0.37206710001095655	0.7584358650510205	0.011406647203776833	0.05076812741423119	False	False	0.011406647203776833
7684	RAB3IP	0.132776899805274	0.5810471251523207	0.011409331745467644	0.013128371065680544	False	False	0.011409331745467644
11580	ZNF160	0.2621583537640071	0.7164881502068218	0.011441925145035068	0.0290633549946354	False	False	0.011441925145035068
5140	PSMD10	0.30409129355236625	0.7164881502068218	0.011441930519492906	0.03793503371133779	False	False	0.011441930519492906
3872	HLA-DRA	0.6325642255985768	0.8954964378767274	0.011443671843832891	0.0812221114971195	False	False	0.011443671843832891
2724	TMEM175	0.2773603339781825	0.7164881502068218	0.011447186739259901	0.02582296057231975	False	False	0.011447186739259901
9887	KRT10	0.591049033241931	0.8791742258503837	0.0114532061320401	0.20014275840081244	False	False	0.0114532061320401
5655	SLC52A2	0.3224861345939324	0.7212664266813823	0.011477729783161568	0.04069253953467067	False	False	0.011477729783161568
90	LZIC	0.32745014420699137	0.7249517973986477	0.011479820447261119	0.04118544156606714	False	False	0.011479820447261119
358	PPCS	0.5386364145451072	0.8587666229729054	0.011488344337394507	0.09716228756196245	False	False	0.011488344337394507
5563	RAD21	0.6298089587370629	0.8950780603588233	0.011495857829454077	0.19102656561505266	False	False	0.011495857829454077
5971	RBM18	0.29123287186886304	0.7164881502068218	0.01150932890802869	0.030905299072942295	False	False	0.01150932890802869
10082	DCAF7	0.5049574189500747	0.8428855000865233	0.011512669133575916	0.08625142369544683	False	False	0.011512669133575916
8105	DNAJC3	0.3437574445413649	0.7380213214345821	0.011522805361061142	0.03817831714353041	False	False	0.011522805361061142
3856	DXO	0.18787511793615902	0.6394419486432767	0.011531477048785115	0.019583823165604357	False	False	0.011531477048785115
3199	NNT	0.32129104504376965	0.7204274647116284	0.011547691788086775	0.02701800496444046	False	False	0.011547691788086775
10979	ILF3	0.47934983880865956	0.8266636812954378	0.011556352726895069	0.07779894124410675	False	False	0.011556352726895069
4612	FAM200A	0.16188931616976135	0.6117800245926935	0.01156674424112767	0.016065296814758157	False	False	0.01156674424112767
10443	TBC1D20	0.32971031069275103	0.7260169196328773	0.011569412659444963	0.037726224406370405	False	False	0.011569412659444963
803	UBAP2L	0.23438473052221276	0.6944171156916691	0.01157694764933589	0.024229504243241346	False	False	0.01157694764933589
4728	ZNF800	0.45992233480241396	0.815753686893286	0.011593135516348352	0.07604373951378614	False	False	0.011593135516348352
8	SDF4	0.5070386857906818	0.8440837901154529	0.011599326891779413	0.09613737542167167	False	False	0.011599326891779413
6990	UBE2D1	0.29880267139253835	0.7164881502068218	0.011599880460936877	0.03488602025702616	False	False	0.011599880460936877
10433	TXNL4A	0.28785984450285995	0.7164881502068218	0.011626629137603884	0.03300930176577048	False	False	0.011626629137603884
8435	ERG28	0.31793810929778904	0.7171440037717914	0.011634938049423693	0.047164515703716	False	False	0.011634938049423693
7825	NAA25	0.15211148035094227	0.6117800245926935	0.011641712553530336	0.013239198599968352	False	False	0.011641712553530336
6391	MRPL16	0.38034885728554635	0.7634610409313904	0.01165917685427967	0.05863686879622984	False	False	0.01165917685427967
3255	AK6	0.3255775449842244	0.7234852703713283	0.011661305139584098	0.0393754089173446	False	False	0.011661305139584098
1086	RASSF5	0.5675591576924846	0.8710868312589548	0.011663143204165194	0.12190851757195083	False	False	0.011663143204165194
3596	TSPAN17	0.19037434399368572	0.6422063115565602	0.011677049613824804	0.018459067386631448	False	False	0.011677049613824804
893	CD84	0.36706663798676986	0.7563989524358988	0.011682910460098738	0.04557723737501039	False	False	0.011682910460098738
11339	SERTAD1	0.38022468773857443	0.7634610409313904	0.01169789444855516	0.04426506938836456	False	False	0.01169789444855516
378	DPH2	0.06515897806493375	0.43245285621251184	0.011700726116029327	0.006813430735304911	False	False	0.011700726116029327
10460	VPS16	0.2606390211505006	0.7164881502068218	0.01171370072906102	0.02440419908698202	False	False	0.01171370072906102
9525	GLOD4	0.4501583460495414	0.8110296560852742	0.011754369251532235	0.06981435417126197	False	False	0.011754369251532235
6900	RPP38	0.27634716084279765	0.7164881502068218	0.0117737172997543	0.03617092404479454	False	False	0.0117737172997543
9478	MTHFSD	0.1159046097367879	0.5471051060729679	0.011791795632311794	0.00898633136014137	False	False	0.011791795632311794
11759	CRKL	0.2644025586505964	0.7164881502068218	0.011804005056908594	0.026690790107571503	False	False	0.011804005056908594
4271	TMEM181	0.2636182709301302	0.7164881502068218	0.011806969070407057	0.02524042534886347	False	False	0.011806969070407057
771	PSMB4	0.4946927017139747	0.8357496608655515	0.011814498685840145	0.09726289188436674	False	False	0.011814498685840145
1991	GIGYF2	0.3559223731463207	0.7481421771286688	0.011816428116204512	0.03309464254347585	False	False	0.011816428116204512
2762	STX18	0.20283651786555112	0.660749365730401	0.011819875830908527	0.022751376402600696	False	False	0.011819875830908527
292	ZMYM6	0.0682766257429017	0.4410071488050728	0.011834687164906857	0.006958750633442647	False	False	0.011834687164906857
6747	RBM7	0.1526065461110485	0.6117800245926935	0.011854223990960533	0.017182516103327116	False	False	0.011854223990960533
11749	RANBP1	0.41794064674339315	0.7923023090479506	0.011854280422767849	0.08083625258639716	False	False	0.011854280422767849
11410	ZNF235	0.14256947229636086	0.6023867466314988	0.011857605868556016	0.011924519912436263	False	False	0.011857605868556016
10917	XAB2	0.382376569696555	0.7649482294796898	0.011869339653634023	0.05959156758250972	False	False	0.011869339653634023
9259	ZNF267	0.43174838470848576	0.8015878189365401	0.011880110067144307	0.07452851426593388	False	False	0.011880110067144307
7151	CUTC	0.36330328147171553	0.7529066386263987	0.011887838537517454	0.05454429561425186	False	False	0.011887838537517454
8962	WDR24	0.09458377178284909	0.5004898369238209	0.01191877660407032	0.007427353513443374	False	False	0.01191877660407032
7992	UBL3	0.2402927177415169	0.6992856967196823	0.011927854063361174	0.025691629399972923	False	False	0.011927854063361174
87	PIK3CD	0.47673437158602094	0.8250797397011523	0.011928404945289718	0.07026371448570273	False	False	0.011928404945289718
1145	CNIH4	0.3690775495201094	0.7574857070404786	0.011930877195895872	0.0579034323537093	False	False	0.011930877195895872
1381	EIF2AK2	0.4402229089981823	0.8057168318882244	0.011932946362164064	0.062444180854336735	False	False	0.011932946362164064
2170	ULK4	0.12178235408976622	0.5580544725975536	0.011941176000730741	0.010727720051216687	False	False	0.011941176000730741
2131	CMTM7	0.4153140400138876	0.7906660252834211	0.011941260648441714	0.05666354146671969	False	False	0.011941260648441714
11554	ZNF613	0.05593010624271939	0.39965296289848634	0.011945001942905209	0.006652444629575229	False	False	0.011945001942905209
1319	RAB10	0.3660741167756211	0.7554613746722159	0.011953530535689207	0.05998271208101054	False	False	0.011953530535689207
11342	SHKBP1	0.4598549171125472	0.815753686893286	0.01200312065817393	0.08889306169178733	False	False	0.01200312065817393
10585	ROMO1	0.5233039731661688	0.8506778247246749	0.012017857421569737	0.1245562267887079	False	False	0.012017857421569737
10693	RAE1	0.31239161843179764	0.7164881502068218	0.012026784396041084	0.04260314200549797	False	False	0.012026784396041084
6372	SSRP1	0.3525553551255963	0.7450788074635986	0.012057789643316946	0.05628496608013741	False	False	0.012057789643316946
7767	EID3	0.12653492388875784	0.5670210703632222	0.012065536924292531	0.012808969674298534	False	False	0.012065536924292531
4006	TMEM63B	0.13365837782511236	0.582558359334587	0.012067768667910367	0.010745227129435514	False	False	0.012067768667910367
304	AGO3	0.26914022576689045	0.7164881502068218	0.012088859384086879	0.029055761850237206	False	False	0.012088859384086879
10114	KPNA2	0.19833669359474082	0.6546112589099147	0.012130936014512034	0.02235337265317164	False	False	0.012130936014512034
4517	AUTS2	0.3480327114508204	0.7413815256783773	0.012131747557645792	0.04586875689633361	False	False	0.012131747557645792
5920	ELP1	0.15801271069405756	0.6117800245926935	0.012142329865131694	0.014709532278443248	False	False	0.012142329865131694
4943	USP9X	0.2742218166581801	0.7164881502068218	0.012153944068522774	0.0366318476277317	False	False	0.012153944068522774
6353	CKAP5	0.23111482389055066	0.6912290041760863	0.012174735158674736	0.027024013619534017	False	False	0.012174735158674736
4682	DNAJC2	0.33582511021241646	0.7313803129472742	0.012178086133137641	0.0468630487598168	False	False	0.012178086133137641
8522	TECPR2	0.06782546405802042	0.44006118792856824	0.012178364933138062	0.008302598472491589	False	False	0.012178364933138062
5187	STK26	0.19673710920326115	0.6526279231691937	0.012220157389104955	0.023893216033221736	False	False	0.012220157389104955
8627	INO80	0.1464079755670707	0.6117540493005017	0.012224890942847061	0.01309871252483286	False	False	0.012224890942847061
11526	AKT1S1	0.10385158116224517	0.519611799654677	0.012250453207946007	0.008471127403937632	False	False	0.012250453207946007
2693	RNF168	0.29518202488422884	0.7164881502068218	0.012259184014706213	0.030215830792839644	False	False	0.012259184014706213
8604	EIF2AK4	0.11887837498987852	0.5524955847514583	0.012269388766528893	0.012502414515946428	False	False	0.012269388766528893
11950	CENPM	0.21007116290747077	0.6676755172333365	0.012284465464383047	0.015779770094735867	False	False	0.012284465464383047
4765	CNOT4	0.3886779516661093	0.7716255876514704	0.01228773582197836	0.05369258634144413	False	False	0.01228773582197836
3041	SMARCA5	0.4836256278340727	0.8291631336849143	0.012291277589694566	0.09069663348380842	False	False	0.012291277589694566
1250	ZNF672	0.1653870154186126	0.6126098857139811	0.0123015374297101	0.021898871994656316	False	False	0.0123015374297101
8349	HIF1A	0.593656903542037	0.8808732424737024	0.012315591636960296	0.15068942757666834	False	False	0.012315591636960296
2556	PLSCR1	0.4901986993722194	0.8327855720270677	0.012331629019153252	0.09127908448712502	False	False	0.012331629019153252
7184	FBXL15	0.30854562539948305	0.7164881502068218	0.012332768404215218	0.04697067100519608	False	False	0.012332768404215218
3572	FBXW11	0.239714133481208	0.6986655194837785	0.01234025502398559	0.026910156615750306	False	False	0.01234025502398559
1029	ZBTB41	0.08547560780083772	0.48714330903000075	0.01235164887460525	0.009025813585515779	False	False	0.01235164887460525
4829	GIMAP8	0.2693423544492763	0.7164881502068218	0.012360333998473822	0.03271832026561289	False	False	0.012360333998473822
8081	SUGT1	0.3488626902506674	0.74206089903344	0.012369072866920789	0.05686606568300628	False	False	0.012369072866920789
10479	RNF24	0.06351865315386836	0.42646684763068116	0.012377052593197931	0.0071502444158843435	False	False	0.012377052593197931
9332	CIAO2B	0.5428904463411212	0.8616597124444744	0.012379590680912617	0.16754557058957192	False	False	0.012379590680912617
5524	PTDSS1	0.328396490929012	0.7254324737648766	0.012380079756576009	0.043114500962608916	False	False	0.012380079756576009
7222	VTI1A	0.24117421660871322	0.6998675322154968	0.012392223344064274	0.029974015210260052	False	False	0.012392223344064274
5295	XKR6	0.02624304747354257	0.27614777700141535	0.012400037973714662	0.001789147093748576	False	False	0.012400037973714662
3838	CSNK2B	0.18808237569200836	0.6396071056529682	0.01241788906747663	0.02249809769439745	False	False	0.01241788906747663
6874	ATP5F1C	0.5137108385848259	0.8478762241563553	0.012421446958566354	0.13175968918071942	False	False	0.012421446958566354
4171	HSF2	0.1309552299902119	0.5778043399755673	0.012429802896892259	0.014299530057740444	False	False	0.012429802896892259
1742	ARL6IP6	0.40471492194154	0.7836480044112485	0.012432260367739353	0.07053943468736608	False	False	0.012432260367739353
6716	ATM	0.5018557656201006	0.8407278953905044	0.012441902145103349	0.09821541544706792	False	False	0.012441902145103349
4685	KMT2E	0.6279761512200484	0.8942468949189777	0.012443202763900499	0.261195202574916	False	False	0.012443202763900499
9035	HCFC1R1	0.3769328411631765	0.7615978943977296	0.012446733782701027	0.047381826986033534	False	False	0.012446733782701027
4252	RMND1	0.18279180143342663	0.6325418874018348	0.01245569837837725	0.018452586611158756	False	False	0.01245569837837725
2522	ANAPC13	0.2819573544098397	0.7164881502068218	0.012464464119113413	0.04007713184823579	False	False	0.012464464119113413
2030	ATG4B	0.3706468618225437	0.7583618942490273	0.012480565994800444	0.057222962700341946	False	False	0.012480565994800444
9852	PSMB3	0.5787372370610527	0.875924616514303	0.012491787862769242	0.25308368508459583	False	False	0.012491787862769242
7314	CCND2	0.2349060820858385	0.6951447153649605	0.012493660861326295	0.02570788696543646	False	False	0.012493660861326295
3162	ZFR	0.38996385665129263	0.7716255876514704	0.01249771588976617	0.056802413467703886	False	False	0.01249771588976617
8876	HDGFL3	0.1333342542726713	0.5825494824202706	0.012517810987627921	0.01089001329387582	False	False	0.012517810987627921
3898	TAPBP	0.5646682603334994	0.8708029339918084	0.012538588641635285	0.18676897539465137	False	False	0.012538588641635285
3297	AP3B1	0.3763808953969239	0.7612394210030976	0.012549482667675875	0.04875740026089978	False	False	0.012549482667675875
8660	TP53BP1	0.19007737188698842	0.641974766827752	0.012553586066236305	0.019561180730837915	False	False	0.012553586066236305
3424	SKP1	0.648915947269189	0.901353053317639	0.012558689113954875	0.37493478738443364	False	False	0.012558689113954875
9399	NOB1	0.2963649237954356	0.7164881502068218	0.012565573794447227	0.03938714657755992	False	False	0.012565573794447227
6980	TIMM23B	0.05633357839706344	0.40087833193264205	0.01257444433711126	0.00818240899131364	False	False	0.01257444433711126
8131	NAXD	0.12068702315127035	0.555656517821157	0.012585901337610535	0.015887096872074406	False	False	0.012585901337610535
8498	SYNE3	0.06870126480615069	0.4428125906382195	0.012589680253278907	0.008345567105177535	False	False	0.012589680253278907
10252	LRRC45	0.08684148693917927	0.48714330903000075	0.012601824512574404	0.009605473714653768	False	False	0.012601824512574404
1112	PACC1	0.14255714927091429	0.6023867466314988	0.012603493281733557	0.014735618742837159	False	False	0.012603493281733557
9424	DHX38	0.18980079198320088	0.641974766827752	0.012605914474990234	0.02353589947950872	False	False	0.012605914474990234
340	CAP1	0.5992715276908671	0.8834162649599079	0.012616625769464283	0.2463380830866331	False	False	0.012616625769464283
8141	CUL4A	0.2828857964684935	0.7164881502068218	0.01261716858970607	0.037109397223888625	False	False	0.01261716858970607
1666	POLR1B	0.03269942732399678	0.3055149830120525	0.012626225894780024	0.0067103672214855175	False	False	0.012626225894780024
7697	PHLDA1	0.11909794490351006	0.5529603738491902	0.012643494027818218	0.012950242831074654	False	False	0.012643494027818218
12007	SCO2	0.3052902328764064	0.7164881502068218	0.012676357493892074	0.04055486763871374	False	False	0.012676357493892074
4475	PURB	0.08320674003554668	0.48714330903000075	0.012697067967176442	0.010685644140103544	False	False	0.012697067967176442
4401	SKAP2	0.21705049988335168	0.6751237907933633	0.012715832886722928	0.02968485666185738	False	False	0.012715832886722928
3811	TUBB	0.6110034405751232	0.8864615711407328	0.01272871546216412	0.2016029804844715	False	False	0.01272871546216412
11469	NOP53	0.6713349758233597	0.9072486084645259	0.012736003226994431	0.3900309248374898	False	False	0.012736003226994431
10317	RNMT	0.4002882461870252	0.779180976319374	0.012738142261214537	0.06503627315404277	False	False	0.012738142261214537
2065	EMC3	0.36710716819319444	0.7563989524358988	0.012747837783156928	0.06748658930569446	False	False	0.012747837783156928
1128	EPRS1	0.4019211292248439	0.7805511380339837	0.012748579458338774	0.07133995809794114	False	False	0.012748579458338774
5299	BLK	0.009307949748831128	0.15681432813409804	0.012779192370192354	0.0010789184859912456	False	False	0.012779192370192354
2218	MAP4	0.3642858413436937	0.7533032687187163	0.012799260595764908	0.050427342914195275	False	False	0.012799260595764908
11353	HNRNPUL1	0.56798082547621	0.8710868312589548	0.012806365629028678	0.15117749502609107	False	False	0.012806365629028678
6314	CSTF3	0.10856138190704198	0.5296288549495829	0.012810096846383725	0.012018084996737148	False	False	0.012810096846383725
3154	OTULIN	0.09773932689642657	0.5075972195508458	0.012811764271928417	0.014704879991268967	False	False	0.012811764271928417
9612	C17orf49	0.2462116527232528	0.7060481208037896	0.012811871761085208	0.02917890661191772	False	False	0.012811871761085208
5540	PABPC1	0.7577909537982659	0.9379714970202503	0.012817608994828833	0.5154358544468398	False	False	0.012817608994828833
3168	BRIX1	0.2763461625023281	0.7164881502068218	0.012823676757729587	0.04364318081489883	False	False	0.012823676757729587
3884	BRD2	0.5479005796263634	0.8642344660160816	0.012835796160157576	0.15054995868440274	False	False	0.012835796160157576
1791	OLA1	0.35405939419174204	0.7457923945670277	0.012845916264269284	0.058939126008071135	False	False	0.012845916264269284
1648	RANBP2	0.36224184705336293	0.7517981258003021	0.012893985415185438	0.05543557769326872	False	False	0.012893985415185438
7859	RAB35	0.22792317166311563	0.6875807596702884	0.012894955504825462	0.03101762779894339	False	False	0.012894955504825462
7296	NINJ2	0.12387153067337667	0.5630165122203034	0.012897107975190166	0.013308567347188015	False	False	0.012897107975190166
6313	TCP11L1	0.06824183838030322	0.4410071488050728	0.012905251622431413	0.010286817913135442	False	False	0.012905251622431413
9238	SETD1A	0.04505801813737511	0.3650258039600161	0.012912357327502413	0.007278512499306456	False	False	0.012912357327502413
11740	UFD1	0.4004090703171148	0.7791833385811501	0.012950734315512327	0.07585086561689307	False	False	0.012950734315512327
11252	LRFN3	0.021344602455318534	0.2430557199244065	0.012954530026361447	0.003538877604852655	False	False	0.012954530026361447
5428	RB1CC1	0.45870322795538765	0.815622967976858	0.012961730456251867	0.07199559699678806	False	False	0.012961730456251867
172	RPL11	0.6818254927253833	0.9100614964525051	0.012965084117943691	1.6717561815500581	False	False	0.012965084117943691
625	AHCYL1	0.2255076633417559	0.6854682915867557	0.012972925451931468	0.022229962522216633	False	False	0.012972925451931468
4898	MOSPD2	0.16189298178372524	0.6117800245926935	0.012977282793624813	0.014334412771095376	False	False	0.012977282793624813
11773	IGLV2-14	0.21671615053877868	0.6747570351476055	0.012987173139663884	0.01932639825191665	False	False	0.012987173139663884
8886	AKAP13	0.6275671748236107	0.8938728392104992	0.012997868310764415	0.23455676405338388	False	False	0.012997868310764415
4277	SOD2	0.20844137359476061	0.6671054882273216	0.013012777056811085	0.027861303834101715	False	False	0.013012777056811085
2518	TOPBP1	0.21435161102270084	0.6729386980671062	0.013035962467930528	0.02510845012872569	False	False	0.013035962467930528
2498	HMCES	0.20871705420641892	0.6672181260422491	0.013043056752278619	0.027036436052534172	False	False	0.013043056752278619
1372	BIRC6	0.37422018252825684	0.7604073864773337	0.013077367291125748	0.07441744071959165	False	False	0.013077367291125748
4583	CDK6	0.2515381864355283	0.7120488595614909	0.013095089565851377	0.032058439332826386	False	False	0.013095089565851377
11343	LTBP4	0.14506667466893505	0.6086319229851043	0.013116692199137097	0.020050389208350818	False	False	0.013116692199137097
1164	SNAP47	0.19015412048212588	0.641974766827752	0.013122284322519058	0.027566474328421728	False	False	0.013122284322519058
3554	CLINT1	0.3041963352221673	0.7164881502068218	0.013129236183734403	0.03784912884044856	False	False	0.013129236183734403
2804	DHX15	0.29805419612366507	0.7164881502068218	0.013129687638192918	0.046072067286754045	False	False	0.013129687638192918
51	LRRC47	0.21649816821080686	0.6747570351476055	0.013131136054580654	0.027387364644652502	False	False	0.013131136054580654
2015	ANKMY1	0.08169679669223016	0.48682847998515877	0.013132247223738963	0.010330271534245677	False	False	0.013132247223738963
9651	CHD3	0.24269270412309205	0.7024333778029253	0.013149602691717048	0.029445853955482167	False	False	0.013149602691717048
6952	ZNF37A	0.12037641378151664	0.5550716406554215	0.013166056594392564	0.017569501456850954	False	False	0.013166056594392564
3194	HMGCS1	0.09770118506743113	0.5075972195508458	0.013215970527962114	0.01177417153422376	False	False	0.013215970527962114
6351	ARHGAP1	0.21013347827732398	0.6676931672004759	0.01321781262338659	0.030831253539625438	False	False	0.01321781262338659
9032	FLYWCH1	0.06270735722674091	0.42426453270973924	0.013222556926044375	0.010547399055212736	False	False	0.013222556926044375
2507	ASTE1	0.23678216338123273	0.6973011234834462	0.013232783175698412	0.03131760428327451	False	False	0.013232783175698412
9753	POLDIP2	0.2663891629826867	0.7164881502068218	0.013238348426791176	0.04337468376059792	False	False	0.013238348426791176
9524	GEMIN4	0.024492944113349926	0.26735915680477773	0.013254963563201876	0.006539748309739185	False	False	0.013254963563201876
7606	NABP2	0.2135552257662465	0.6713121648018059	0.013265218028759572	0.02793693345310831	False	False	0.013265218028759572
4405	TAX1BP1	0.5639167702954049	0.8708029339918084	0.013269751383947157	0.2256287251114043	False	False	0.013269751383947157
8202	THTPA	0.10597943230852834	0.5239478080264316	0.013271366408527916	0.012706621788181414	False	False	0.013271366408527916
1453	XPO1	0.30695102203807006	0.7164881502068218	0.013293286134826166	0.045541894024245515	False	False	0.013293286134826166
538	SELENOF	0.4753362131386806	0.8248096549337556	0.013305824744965632	0.15572471639911067	False	False	0.013305824744965632
542	GTF2B	0.42279847204485244	0.7963014213084195	0.013344445599000011	0.07874886891622884	False	False	0.013344445599000011
7410	ATF7IP	0.4306767194045943	0.8014911850571638	0.013345305512254326	0.08047892907847466	False	False	0.013345305512254326
4220	HIVEP2	0.32435321798258454	0.7231899187135804	0.013377606003869497	0.03930960619674236	False	False	0.013377606003869497
3073	ETFDH	0.09806007525597277	0.5085893585696684	0.013379806844354757	0.012964641463517902	False	False	0.013379806844354757
3883	HLA-DMA	0.2848507905538699	0.7164881502068218	0.01338296433833544	0.039536966020955855	False	False	0.01338296433833544
7622	PRIM1	0.12090036732814576	0.5558870535853415	0.013395032683413955	0.01721264054048631	False	False	0.013395032683413955
2777	GRPEL1	0.2551404020717319	0.7164020772039671	0.013404010715234777	0.03622838663009984	False	False	0.013404010715234777
10144	ARMC7	0.14208978315786894	0.6012237839158318	0.013412668966814152	0.016193496848019105	False	False	0.013412668966814152
1797	ATF2	0.20512719974790983	0.6625236822170959	0.01343450001455805	0.030702972696896036	False	False	0.01343450001455805
1117	TATDN3	0.16886971584537958	0.6168489257794484	0.013435558782752424	0.020426599203557536	False	False	0.013435558782752424
8495	IFI27L2	0.46484844549656246	0.8185717024824848	0.013440143195289486	0.11120207373097961	False	False	0.013440143195289486
4631	STAG3	0.13684022979987814	0.5881080099144927	0.013455467118204254	0.01567952115963618	False	False	0.013455467118204254
957	SELL	0.5152173197315271	0.848347256677729	0.01346161415435814	0.053309880104291975	False	False	0.01346161415435814
9079	USP7	0.18980403165984766	0.641974766827752	0.013475560872451544	0.025925029274753094	False	False	0.013475560872451544
7495	CACNB3	0.03112606502475334	0.295664387810534	0.013491285864282583	0.004722866460663414	False	False	0.013491285864282583
8935	SELENOS	0.47535729158937157	0.8248096549337556	0.013522243413245118	0.09772258266946991	False	False	0.013522243413245118
369	EBNA1BP2	0.2491195121326187	0.7097248403232652	0.013528609458555963	0.030380583616427346	False	False	0.013528609458555963
11042	FARSA	0.21120079945030948	0.6687362056349907	0.01352872500939951	0.038316529003519714	False	False	0.01352872500939951
6037	ZER1	0.1540518041940191	0.6117800245926935	0.01353161646771714	0.020507415628730048	False	False	0.01353161646771714
11766	SDF2L1	0.36563897659583167	0.7551946047802803	0.013553759234015729	0.06816967687046864	False	False	0.013553759234015729
11987	CERK	0.20829206510464493	0.6671054882273216	0.013579505574295674	0.025355124085249123	False	False	0.013579505574295674
10020	SPAG9	0.23639003806007253	0.6965571186624833	0.013588325059610233	0.03175228526928584	False	False	0.013588325059610233
2403	IFT57	0.11179413422057496	0.5378463807102755	0.013588542725152732	0.01797245296964254	False	False	0.013588542725152732
4722	FAM3C	0.1576522691289413	0.6117800245926935	0.013594578241306448	0.020333749777355394	False	False	0.013594578241306448
476	USP1	0.32987056326014375	0.7262338453357797	0.013607595178193627	0.06019188985880339	False	False	0.013607595178193627
7381	KLRK1	0.12365938765030113	0.5625426956206497	0.013612324701092355	0.018776834341991958	False	False	0.013612324701092355
3167	RAD1	0.15942513125848162	0.6117800245926935	0.013617532550738793	0.023540897728576954	False	False	0.013617532550738793
9919	PSME3	0.2660835738783054	0.7164881502068218	0.013626620758945326	0.03719485024413944	False	False	0.013626620758945326
10500	ESF1	0.21669695126138575	0.6747570351476055	0.013652517584044776	0.030591379837314744	False	False	0.013652517584044776
4569	DBF4	0.23765446097732562	0.6977773532002552	0.013663830817796846	0.03137357679257122	False	False	0.013663830817796846
9086	CLEC16A	0.10236463901563427	0.5166561983077014	0.013673326141184716	0.01459821439905952	False	False	0.013673326141184716
775	MRPL9	0.27583036941403305	0.7164881502068218	0.013696348974954515	0.0543491649059115	False	False	0.013696348974954515
9657	PER1	0.06553837085756485	0.4331055373019861	0.013699455411585725	0.010907688242048626	False	False	0.013699455411585725
11114	PGLS	0.42880252754719705	0.8000006552795684	0.013705931633282277	0.0925346130146714	False	False	0.013705931633282277
8778	MAP2K1	0.2990667583529733	0.7164881502068218	0.013718459494506065	0.05589452372615703	False	False	0.013718459494506065
8410	ZNF410	0.12400241834042029	0.5630165122203034	0.013738457852126705	0.01884734330756507	False	False	0.013738457852126705
3116	ANKRD37	0.32647259780620186	0.724174461247285	0.013741800764902851	0.04660322501112282	False	False	0.013741800764902851
692	CD160	0.1454598558106051	0.6095633359102771	0.01376183472830668	0.002873489147799233	False	False	0.01376183472830668
10647	PCIF1	0.3484392968922513	0.7415761623563509	0.01378504365267917	0.06507544214981402	False	False	0.01378504365267917
4363	MIOS	0.08375336393159731	0.48714330903000075	0.013800605395353334	0.014506543688175255	False	False	0.013800605395353334
3933	ETV7	0.1326671823014241	0.5810471251523207	0.013815191673929635	0.016956071349294558	False	False	0.013815191673929635
9819	SLFN11	0.06776584809952006	0.44006118792856824	0.013823997723099595	0.012484968899376942	False	False	0.013823997723099595
8011	UFM1	0.34096751908340495	0.7349390943172319	0.013830973769375218	0.07054556504112555	False	False	0.013830973769375218
8243	SCFD1	0.22186702099566172	0.6814888772169371	0.013840330700473722	0.037883017139451663	False	False	0.013840330700473722
8979	C16orf91	0.166585798512538	0.6141409427795839	0.013850531421453023	0.025788210941576382	False	False	0.013850531421453023
1970	TRIP12	0.31015746516413084	0.7164881502068218	0.013852245873503812	0.05421063683495868	False	False	0.013852245873503812
3359	WDR36	0.13620821412510817	0.5873230288686391	0.013865585277861359	0.02165437242063828	False	False	0.013865585277861359
5647	SHARPIN	0.32116906057175904	0.7204274647116284	0.013870991982447858	0.055713057031661954	False	False	0.013870991982447858
9499	ACSF3	0.2233724941540844	0.683540751491804	0.013873821634500336	0.027871211986953685	False	False	0.013873821634500336
459	MRPL37	0.24873387221616317	0.7097248403232652	0.013877226353541635	0.04463803455795125	False	False	0.013877226353541635
4054	CGAS	0.16157171703087256	0.6117800245926935	0.013921393648066339	0.02099511266747442	False	False	0.013921393648066339
10169	FBF1	0.060481062554141485	0.41677723422634233	0.01395181442305216	0.009648816030181714	False	False	0.01395181442305216
11506	FLT3LG	0.3906512603448209	0.7716255876514704	0.013964249574878216	0.08003495411488602	False	False	0.013964249574878216
5423	CEBPD	0.06647520670034279	0.4369094961824677	0.013966333520905467	0.00574414667887751	False	False	0.013966333520905467
227	FGR	0.10169665393970477	0.5158509022759897	0.013969665684765934	0.01530909501479921	False	False	0.013969665684765934
6560	GRK2	0.22964082818904308	0.6896260051028118	0.013971150378744086	0.04237637594141678	False	False	0.013971150378744086
1286	TRIB2	0.11865912508651705	0.5521310476236946	0.01397521346887072	0.018057828332882872	False	False	0.01397521346887072
7550	EIF4B	0.5178973405117553	0.8493663283883323	0.013978276909839214	0.14672714215107915	False	False	0.013978276909839214
11778	BCR	0.15410621142285813	0.6117800245926935	0.013982004096350881	0.020107497578965624	False	False	0.013982004096350881
2888	RCHY1	0.2400126123060874	0.6991749278247911	0.013982533480448069	0.036645542007957464	False	False	0.013982533480448069
2874	UBA6	0.2024654266669508	0.6603723689480835	0.014009808853983341	0.032780043527604275	False	False	0.014009808853983341
4376	BZW2	0.04539638764204146	0.3661077799745486	0.01402694128196109	0.009116614092652802	False	False	0.01402694128196109
5100	TIMM8A	0.0254022973449014	0.27477381201302564	0.014029048069434159	0.005097685225714063	False	False	0.014029048069434159
9389	SNTB2	0.0674473705821801	0.43968351500498043	0.014030526045340011	0.00908291974690308	False	False	0.014030526045340011
11880	SH3BP1	0.2109221429574342	0.6681371038393773	0.014074963406371148	0.035952815994078825	False	False	0.014074963406371148
4349	AIMP2	0.10298572354353618	0.5174835001344186	0.014075046710467661	0.01771936730969281	False	False	0.014075046710467661
4216	HECA	0.10224937714470363	0.5166561983077014	0.014086781839160128	0.01829102971311533	False	False	0.014086781839160128
4984	PIM2	0.6023852037663686	0.884133722254536	0.014116615454626984	0.19709452440207612	False	False	0.014116615454626984
1731	EPC2	0.10515049899427004	0.5232447937028125	0.014117445808363183	0.016057896806355842	False	False	0.014117445808363183
3946	TBC1D22B	0.04071318911693528	0.345821964668643	0.014121112532224155	0.009653820477621592	False	False	0.014121112532224155
3952	BTBD9	0.12940199639752528	0.5734171959979152	0.01413538306140239	0.015097906331695906	False	False	0.01413538306140239
7874	UNC119B	0.03130540173452417	0.2967328288502883	0.014162965450841742	0.0052505502722340145	False	False	0.014162965450841742
8838	PSTPIP1	0.3705921552698138	0.7583618942490273	0.014167350336631513	0.07678137852999596	False	False	0.014167350336631513
518	FUBP1	0.2500781128220125	0.7103764407450694	0.014174455369895284	0.041040474110224046	False	False	0.014174455369895284
822	KRTCAP2	0.567925907479655	0.8710868312589548	0.014181560403159054	0.27757985296271853	False	False	0.014181560403159054
5899	ALG2	0.2631914202237569	0.7164881502068218	0.014198366332823053	0.03711206945032884	False	False	0.014198366332823053
5172	STAG2	0.3712862938679605	0.7584358650510205	0.014206970839824033	0.06949933727609037	False	False	0.014206970839824033
10371	DYM	0.23904451808485955	0.6980643471938024	0.014212974109230713	0.03840530793336728	False	False	0.014212974109230713
6117	AGPAT2	0.14076585420794827	0.5977721094036446	0.014250197604226833	0.02594080552067683	False	False	0.014250197604226833
4913	PDHA1	0.17623479529675234	0.6274574534713953	0.01426313392424642	0.032781515791911936	False	False	0.01426313392424642
590	RTCA	0.22694984550444433	0.6869817376913995	0.014264472164248445	0.0376349891314075	False	False	0.014264472164248445
6238	MRPL17	0.2114361796530906	0.6689104624105596	0.014287716694404122	0.0353149781718068	False	False	0.014287716694404122
3593	CLTB	0.2035673886958315	0.6614815450909022	0.014309021045279752	0.03692161328438795	False	False	0.014309021045279752
2398	NFKBIZ	0.2666887772007395	0.7164881502068218	0.014312202724320714	0.04619334342301614	False	False	0.014312202724320714
11977	FAM118A	0.29419165447048934	0.7164881502068218	0.01431924326409041	0.04680718767831496	False	False	0.01431924326409041
3617	HNRNPAB	0.23524215935774115	0.6952212510960161	0.014367113560066506	0.042912772567102915	False	False	0.014367113560066506
1668	SLC20A1	0.2787678579179904	0.7164881502068218	0.01439577554372436	0.045961831697584964	False	False	0.01439577554372436
2627	TTC14	0.3392787879417716	0.7337651435219266	0.014402434496987455	0.05935611264732533	False	False	0.014402434496987455
8400	PSEN1	0.1374632110878348	0.5894443486790474	0.014429615817510538	0.02159613999005402	False	False	0.014429615817510538
6509	ZNRD2	0.2336217858902688	0.6932626305315923	0.014454856958753575	0.03738111345546162	False	False	0.014454856958753575
2141	PDCD6IP	0.3716965034196069	0.7584358650510205	0.014456141454177207	0.07631568367496475	False	False	0.014456141454177207
655	RSBN1	0.4185017163226957	0.7925440702986115	0.014468481209376613	0.09905870634345476	False	False	0.014468481209376613
6821	STT3A	0.14957316531748158	0.6117800245926935	0.014482831011807978	0.025931813655117802	False	False	0.014482831011807978
5757	GALT	0.21005003103574438	0.6676755172333365	0.014488079169888214	0.03131922954520459	False	False	0.014488079169888214
4664	IFT22	0.04141480594671182	0.3485040015010667	0.014496650758334928	0.008754726688905267	False	False	0.014496650758334928
6066	FAM78A	0.10662621567954225	0.5251544606743056	0.014502770250392386	0.01781595168412133	False	False	0.014502770250392386
651	SLC16A1	0.03837190529640203	0.3334474060695756	0.014509269313534755	0.009997683224389844	False	False	0.014509269313534755
712	CHD1L	0.08200499106009754	0.48714330903000075	0.014516671285594156	0.016899491321862064	False	False	0.014516671285594156
2537	COPB2	0.32121384306208256	0.7204274647116284	0.014525568700547387	0.07074363084452309	False	False	0.014525568700547387
1140	CAPN2	0.32571054892263496	0.7234852703713283	0.014612280203329279	0.06262330704369905	False	False	0.014612280203329279
7209	ITPRIP	0.062424813467219946	0.42322944139187796	0.014647063694466281	0.011020899917002802	False	False	0.014647063694466281
1150	SRP9	0.4434712946607846	0.8079454193529128	0.014654835160502144	0.13836825051386295	False	False	0.014654835160502144
5848	SEMA4D	0.17132475110630188	0.6210102555407754	0.014683919039100398	0.027638245605854858	False	False	0.014683919039100398
9330	NAE1	0.2607522656042298	0.7164881502068218	0.014687259264647624	0.05385035374433725	False	False	0.014687259264647624
10564	MAP1LC3A	0.10517247774529166	0.5232447937028125	0.014721975575061634	0.017178962203958554	False	False	0.014721975575061634
11041	GCDH	0.1286605066525853	0.5715202824558264	0.01473351722327188	0.020071380309168937	False	False	0.01473351722327188
2050	SETD5	0.26883253242364413	0.7164881502068218	0.014762017973194552	0.039076993427418605	False	False	0.014762017973194552
3507	PPP2R2B	0.17110743949889715	0.620971867053571	0.014801840018556051	0.03132478353689007	False	False	0.014801840018556051
2624	MRPL47	0.2903122532622499	0.7164881502068218	0.014809162717362318	0.061509836502724194	False	False	0.014809162717362318
8971	LMF1	0.05533781488104847	0.3973984837886283	0.014811289659052285	0.011356079816181478	False	False	0.014811289659052285
9166	IL21R	0.07010184236124455	0.4479130753369471	0.014857546274062081	0.012318156831327469	False	False	0.014857546274062081
5706	DMAC1	0.1685011665802995	0.6168489257794484	0.014858634601774574	0.034133744281923464	False	False	0.014858634601774574
2174	SS18L2	0.3905210780704286	0.7716255876514704	0.014888860552663712	0.115620546915329	False	False	0.014888860552663712
5365	ELP3	0.13849239177974357	0.5919643911719199	0.014888935795073464	0.023514792097489252	False	False	0.014888935795073464
10394	ALPK2	0.010945005455431674	0.1678567133927546	0.014902215072683932	0.003054119015274216	False	False	0.014902215072683932
7619	ATP5F1B	0.5558456764479512	0.86813417464947	0.01492198871078616	0.28247066971270585	False	False	0.01492198871078616
1752	BAZ2B	0.15490337548359714	0.6117800245926935	0.014924627569585337	0.022822528468347175	False	False	0.014924627569585337
7983	GTF3A	0.4409461530802574	0.8061625114521399	0.014929512951761408	0.12224801464324685	False	False	0.014929512951761408
8290	ARF6	0.4450228974159808	0.808838742630436	0.014960125863614988	0.13598105068723415	False	False	0.014960125863614988
1220	LGALS8	0.2636179990316799	0.7164881502068218	0.014965086488200812	0.05518392016446848	False	False	0.014965086488200812
6003	PTRH1	0.1848430716182364	0.63491176807757	0.014970240593268857	0.03337131285210156	False	False	0.014970240593268857
5653	HSF1	0.25544158230475245	0.7164020772039671	0.014980129595693469	0.05240763612542788	False	False	0.014980129595693469
10176	EXOC7	0.24784601727042924	0.7084842530138661	0.014985794274256262	0.04206169427223353	False	False	0.014985794274256262
7297	WNK1	0.33066941861385557	0.7267390767759959	0.014986105992810951	0.07507912124210059	False	False	0.014986105992810951
9675	STX8	0.28618068504246685	0.7164881502068218	0.015002041260304959	0.051875875495665004	False	False	0.015002041260304959
5336	EGR3	0.0302167723121138	0.29096640324704914	0.015011325804174438	0.0017526389367115078	False	False	0.015011325804174438
10775	POLR2E	0.3754401675287977	0.7606783730199201	0.015015246303216517	0.09390436323462392	False	False	0.015015246303216517
5560	TRPS1	0.17918755912461726	0.6292383589661796	0.015026989493595745	0.022033295429952214	False	False	0.015026989493595745
8473	CCDC88C	0.22345009230404747	0.6836003734128766	0.01503152553601225	0.04268320094077055	False	False	0.01503152553601225
7871	RNF10	0.3106064605686656	0.7164881502068218	0.015061977214130646	0.05384265872352778	False	False	0.015061977214130646
8898	POLG	0.11860999194263191	0.5521208291338263	0.015074916221379154	0.025036366241526557	False	False	0.015074916221379154
1322	HADHB	0.31294860502323135	0.7164881502068218	0.015081696099943635	0.06335407698058183	False	False	0.015081696099943635
6569	RPS6KB2	0.25885353051257154	0.7164881502068218	0.015086538486456991	0.052990866037810155	False	False	0.015086538486456991
9448	CMC2	0.30175087945046003	0.7164881502068218	0.015093826251287303	0.0616788434022649	False	False	0.015093826251287303
10545	KIF3B	0.11609535662893099	0.547785671891743	0.015094793653698407	0.019451213549336224	False	False	0.015094793653698407
2229	UQCRC1	0.36182458327910483	0.7517981258003021	0.015100667936116939	0.09977006357198288	False	False	0.015100667936116939
2159	CSRNP1	0.27789696060029606	0.7164881502068218	0.015113819234450104	0.04768956289908687	False	False	0.015113819234450104
7643	TSPAN31	0.10977953456285826	0.5316048405957111	0.015115904524091816	0.02161782541504057	False	False	0.015115904524091816
11214	CEBPG	0.16198028118091015	0.6117800245926935	0.015139466147260021	0.03430404070599323	False	False	0.015139466147260021
7431	ETNK1	0.27845324222631707	0.7164881502068218	0.015140460421960322	0.047352803286922096	False	False	0.015140460421960322
10126	FAM104A	0.16253586893792835	0.6117800245926935	0.015142142627264073	0.03450616995877966	False	False	0.015142142627264073
1421	MSH2	0.12221144692955944	0.5589320568555239	0.015148033033056126	0.018182061479739033	False	False	0.015148033033056126
10170	ACOX1	0.11547893493845839	0.546127749016001	0.015156258640779423	0.018682756962588067	False	False	0.015156258640779423
6677	TAF1D	0.4718616528345656	0.8229039047178405	0.015231471491013785	0.13880895437173857	False	False	0.015231471491013785
7868	SRSF9	0.21263901860811188	0.6698216157622031	0.01524780984284575	0.04210537763796295	False	False	0.01524780984284575
181	SRSF10	0.39507454277713283	0.7746421921956043	0.01526764159227337	0.12209562473450343	False	False	0.01526764159227337
2871	POLR2B	0.2913749086123135	0.7164881502068218	0.0152761439845754	0.06864257676283733	False	False	0.0152761439845754
6067	PRRC2B	0.2951405696660587	0.7164881502068218	0.015278718349880501	0.05932270265453837	False	False	0.015278718349880501
27	MMP23B	0.09437775853180773	0.5004898369238209	0.015279978660243856	0.013403647769779007	False	False	0.015279978660243856
10388	TXNL1	0.3641022295004974	0.7533032687187163	0.015291880397129346	0.0938497485033917	False	False	0.015291880397129346
2662	DNAJB11	0.23219239882916454	0.6921635298864053	0.015293911942192663	0.050588161039039556	False	False	0.015293911942192663
4225	PHACTR2	0.1570203778292464	0.6117800245926935	0.015297297850631525	0.021542520496698442	False	False	0.015297297850631525
6589	MRPL21	0.2634320051582417	0.7164881502068218	0.015301968254494017	0.05795440696240033	False	False	0.015301968254494017
648	CAPZA1	0.3584798427445869	0.7507207388649769	0.015316893123914205	0.10314105044483818	False	False	0.015316893123914205
4833	GIMAP2	0.4489016107733169	0.8106231127638388	0.01533366143237333	0.10596934309377164	False	False	0.01533366143237333
2831	PDS5A	0.11643569009925467	0.5484233086188495	0.015385535699439824	0.02269198590059781	False	False	0.015385535699439824
3069	PLRG1	0.21637771093624275	0.6747570351476055	0.015419169056599182	0.04586195882063856	False	False	0.015419169056599182
6026	COQ4	0.25862370521839945	0.7164881502068218	0.01541967963009393	0.053164874763800836	False	False	0.01541967963009393
1892	CD28	0.10189895330081322	0.5160414287906241	0.015451047653273955	0.0193870414291605	False	False	0.015451047653273955
1328	TMEM214	0.12164955990503325	0.5578220752982926	0.015455847044124596	0.02449416956697587	False	False	0.015455847044124596
2945	SMARCAD1	0.12628094211539484	0.5666361932082715	0.015461796568952881	0.02262624507220926	False	False	0.015461796568952881
4169	MAN1A1	0.11693432083163886	0.5491640542669004	0.015482059618622115	0.01253335883159035	False	False	0.015482059618622115
2986	GAR1	0.16718335765968614	0.6147476824479174	0.015486301409471912	0.032510408299347114	False	False	0.015486301409471912
2427	NAA50	0.37118983987121945	0.7584358650510205	0.015489563705380465	0.08738087941447466	False	False	0.015489563705380465
8212	PSME1	0.6039948828335893	0.884133722254536	0.015496238782017079	0.5191374327661532	False	False	0.015496238782017079
11132	4,00 LSM	0.28184984504894	0.7164881502068218	0.015507143556973349	0.06199100475963882	False	False	0.015507143556973349
4686	SRPK2	0.3774554399492527	0.7615978943977296	0.015518456790725417	0.08546960736408048	False	False	0.015518456790725417
221	WDTC1	0.07407683478952698	0.4640640400133084	0.01553023222785168	0.018715431535187833	False	False	0.01553023222785168
11466	NAPA	0.38563707503010003	0.7691544565928996	0.015532763597494068	0.12404241140124614	False	False	0.015532763597494068
281	AK2	0.1361011279159384	0.5872787250191872	0.01553824017003248	0.027494491583104894	False	False	0.01553824017003248
4667	ORAI2	0.07940576058313281	0.4803340705800859	0.01555003844860456	0.014924138876538057	False	False	0.01555003844860456
8090	COMMD6	0.5786144117015117	0.875920902485767	0.01556374197248073	0.3550997351974369	False	False	0.01556374197248073
5331	SORBS3	0.06031021742769415	0.4160874414087779	0.015568415063572143	0.011345985350556281	False	False	0.015568415063572143
11815	EWSR1	0.4072677793003382	0.7852670948406332	0.015568525239957852	0.11720146890102934	False	False	0.015568525239957852
6309	EIF3M	0.4916352260033813	0.83366082794836	0.015627354055468612	0.1913267113619345	False	False	0.015627354055468612
4215	ABRACL	0.4379738086158693	0.8043669034194934	0.015628708418844155	0.13623371610009333	False	False	0.015628708418844155
5598	FAM49B	0.45807627388280847	0.815622967976858	0.01563507177692608	0.15587031811194976	False	False	0.01563507177692608
6335	EXT2	0.07835124074949025	0.4759287284079253	0.01567637717265127	0.017272383123786664	False	False	0.01567637717265127
9600	DHX33	0.02562802974992936	0.2753082319163644	0.015699236757264198	0.007755915600803968	False	False	0.015699236757264198
594	SLC30A7	0.14499984621394027	0.6086319229851043	0.01573280897996563	0.032293723809656914	False	False	0.01573280897996563
10876	SAFB2	0.3196167114723359	0.718313216860735	0.015739508241662523	0.07470838280337014	False	False	0.015739508241662523
9789	CPD	0.17819109405383454	0.6288814399505718	0.015744745650827077	0.02862514556331678	False	False	0.015744745650827077
5910	SMC2	0.09579592977026949	0.5032816087037427	0.015750187289389532	0.017979217053943817	False	False	0.015750187289389532
5714	RRAGA	0.2923735773691056	0.7164881502068218	0.015766283790618726	0.07913959633513865	False	False	0.015766283790618726
11043	CALR	0.4833876317152169	0.8291631336849143	0.015777215437864194	0.20795402444227226	False	False	0.015777215437864194
6284	GTF2H1	0.15341459240154945	0.6117800245926935	0.015782262053775448	0.03026338201642919	False	False	0.015782262053775448
1240	TFB2M	0.03733277529113885	0.32796522460766714	0.015789380523183814	0.013693625406985087	False	False	0.015789380523183814
4794	EPHB6	0.015290312555932528	0.20214535740214393	0.015798248714522543	0.004301503305523976	False	False	0.015798248714522543
7888	RHOF	0.35793402705664124	0.7502633627534894	0.015802808606095713	0.09259874152563621	False	False	0.015802808606095713
7531	TFCP2	0.07764705607158932	0.4737356434492247	0.015809126281286	0.017001970061934574	False	False	0.015809126281286
5430	TCEA1	0.42904520944308044	0.8000727328279891	0.015813589768521676	0.16074653619632107	False	False	0.015813589768521676
9661	BORCS6	0.2173761975437585	0.6752536438748834	0.015874530745963344	0.04329207865207946	False	False	0.015874530745963344
6004	TTC16	0.04493606346225007	0.3647915213985145	0.015918413194222557	0.012428613006065865	False	False	0.015918413194222557
6249	IPO7	0.10788404905587823	0.5286531179131321	0.015967425562489538	0.025930496628369888	False	False	0.015967425562489538
8323	ATG14	0.11263342389024954	0.5405577173484314	0.01598573096589075	0.021983070483288326	False	False	0.01598573096589075
4516	TYW1	0.08016167937107462	0.48207660247543493	0.01600822844640674	0.02067534595321799	False	False	0.01600822844640674
12013	ARSA	0.15501795556070946	0.6117800245926935	0.016029218391498762	0.03269602217702734	False	False	0.016029218391498762
1886	WDR12	0.06501381867932285	0.4323106552430043	0.016032081633912735	0.008251114797930097	False	False	0.016032081633912735
269	MARCKSL1	0.15949864090911933	0.6117800245926935	0.01605292781225755	0.027749290535650135	False	False	0.01605292781225755
12116	UBE2G2	0.17640073098953535	0.6274574534713953	0.016067511403604934	0.04020874378237558	False	False	0.016067511403604934
7598	PA2G4	0.47652362474912513	0.8250797397011523	0.016098285549193698	0.20457842170911394	False	False	0.016098285549193698
1314	POMC	0.043073143292215954	0.3571449595455108	0.016114638680784724	0.01212989086972131	False	False	0.016114638680784724
10119	PRKAR1A	0.3681111333458229	0.7570089618089012	0.01612326602923152	0.1048276352208524	False	False	0.01612326602923152
9923	IFI35	0.3187835697405212	0.717483130599653	0.016151428188310307	0.08958388981315361	False	False	0.016151428188310307
3492	FCHSD1	0.1375019376668627	0.5894443486790474	0.0161753015300332	0.026477107269285826	False	False	0.0161753015300332
8257	BAZ1A	0.4663933395980955	0.8196899527405346	0.016179246382087367	0.1499229549138254	False	False	0.016179246382087367
2310	PBRM1	0.22363087865974765	0.6838152699059992	0.01619030701632098	0.04933264642492599	False	False	0.01619030701632098
8872	RAMAC	0.21412234472203945	0.6725557118732576	0.01620630140285122	0.05643736543497359	False	False	0.01620630140285122
10235	OXLD1	0.23722047824230932	0.6977773532002552	0.016240563571577795	0.057252628442957934	False	False	0.016240563571577795
9077	PMM2	0.05336454838688645	0.38916750320827365	0.016249560414001055	0.015415727430365449	False	False	0.016249560414001055
3506	TCERG1	0.23298617369011307	0.692919229579266	0.01629594198515562	0.046462317878533346	False	False	0.01629594198515562
10901	TNFSF9	0.0862979039518378	0.48714330903000075	0.016316883560127088	0.002175879083112544	False	False	0.016316883560127088
8199	PABPN1	0.20116077754638428	0.6589401911105871	0.016363235571763533	0.045175103799090253	False	False	0.016363235571763533
10330	NPC1	0.2436439187903516	0.703136265144972	0.01636426209321087	0.05274770726496166	False	False	0.01636426209321087
5974	RC3H2	0.1473495542563762	0.6117800245926935	0.016366524739961284	0.03319373775980514	False	False	0.016366524739961284
2330	TASOR	0.316175846781389	0.7164881502068218	0.016373221314429254	0.07118027247137529	False	False	0.016373221314429254
1235	DESI2	0.09605896603336891	0.5040697279255132	0.01638089066576617	0.026692158403439123	False	False	0.01638089066576617
12014	RABL2B	0.053531276692601625	0.38975726817779854	0.01638346368745681	0.011080754086661026	False	False	0.01638346368745681
2440	TIMMDC1	0.22428888422867352	0.6850305802144699	0.016431055855239712	0.04824210191709598	False	False	0.016431055855239712
377	IPO13	0.025546684201310028	0.27477381201302564	0.01643890659452871	0.009341721612869851	False	False	0.01643890659452871
1452	USP34	0.34633931461945744	0.7395581136786167	0.016469058646622556	0.0829689834231804	False	False	0.016469058646622556
12077	TTC3	0.2881835653186746	0.7164881502068218	0.016571936518585552	0.07744066589192297	False	False	0.016571936518585552
7954	ZMYM5	0.22596292975244586	0.6854918646610881	0.016594611356210244	0.0516808902867349	False	False	0.016594611356210244
3238	CENPK	0.12031023738579444	0.5550716406554215	0.01665888987197022	0.025164649339234846	False	False	0.01665888987197022
679	WDR3	0.03209941313999508	0.3016745822965289	0.016669933039215858	0.0132136760137895	False	False	0.016669933039215858
494	SERBP1	0.4378854809296505	0.8043669034194934	0.016718734460012638	0.1683825381190427	False	False	0.016718734460012638
5782	GLIPR2	0.26786865090478207	0.7164881502068218	0.016826019387403992	0.06461195962084897	False	False	0.016826019387403992
432	NRDC	0.34526336618414366	0.7392693932304766	0.016828115425961385	0.09821397195473654	False	False	0.016828115425961385
10617	SRSF6	0.028228510399899428	0.28377288786117505	0.01683285838500471	0.013198650772977886	False	False	0.01683285838500471
2204	CCR5	0.15012727544380125	0.6117800245926935	0.016850207134910495	0.028792062850761784	False	False	0.016850207134910495
450	MAGOH	0.39304102191512746	0.7730047719089859	0.01687506668964693	0.14575258799869953	False	False	0.01687506668964693
3245	ERBIN	0.1490252418367589	0.6117800245926935	0.016875561139768163	0.035195118295151644	False	False	0.016875561139768163
794	DENND4B	0.04177938923735671	0.34978715700998364	0.01689198951376894	0.01291069090880283	False	False	0.01689198951376894
3875	HLA-DQA1	0.21736932715564325	0.6752536438748834	0.016899805319081977	0.032352771923387195	False	False	0.016899805319081977
5705	KDM4C	0.19606895628870616	0.6526279231691937	0.016917535655494365	0.04116061670282006	False	False	0.016917535655494365
8988	MAPK8IP3	0.10552519650720135	0.5239478080264316	0.0169327937413006	0.023419919289638505	False	False	0.0169327937413006
5087	ITM2A	0.5600557157682291	0.8690383353843109	0.01695557606808208	0.1960949861967227	False	False	0.01695557606808208
2745	ZFYVE28	0.06099907392003374	0.4178987224935101	0.01696629542424289	0.02054569675069438	False	False	0.01696629542424289
38	RER1	0.3189212904114017	0.717483130599653	0.017001753409838748	0.11252449294439396	False	False	0.017001753409838748
9742	MAP2K3	0.302051747775291	0.7164881502068218	0.01701363096166396	0.06223319009106862	False	False	0.01701363096166396
5858	BICD2	0.029997158598150882	0.2901781057483954	0.01702494419541603	0.011609141367661842	False	False	0.01702494419541603
1942	ZFAND2B	0.2722155481863943	0.7164881502068218	0.01703174288458295	0.06891266717844985	False	False	0.01703174288458295
8113	GPR18	0.04962463509137172	0.3741825707581345	0.017065866661020158	0.016628533039582973	False	False	0.017065866661020158
2280	CISH	0.6015516194537438	0.884133722254536	0.01706936408945919	0.2216267208111238	False	False	0.01706936408945919
2865	PAICS	0.019063533377575822	0.2267431752163294	0.017070576029701988	0.006428265308617823	False	False	0.017070576029701988
5703	RANBP6	0.06320959590040676	0.4260942559177563	0.017075149693323372	0.01977501617441227	False	False	0.017075149693323372
9459	HSBP1	0.22563404106298715	0.6854682915867557	0.01708156410875477	0.0636246962720982	False	False	0.01708156410875477
5514	VIRMA	0.07101205983732664	0.4507477680188441	0.017097015675043226	0.02292889930949638	False	False	0.017097015675043226
3626	HNRNPH1	0.3246358608269032	0.7233049317618111	0.017102105286617195	0.07445031363381673	False	False	0.017102105286617195
925	UAP1	0.056467161131374476	0.401343333165171	0.017139941469807015	0.01901013548028421	False	False	0.017139941469807015
1290	SMC6	0.13215696740298974	0.5800605998363315	0.01715561607609581	0.02518059732831142	False	False	0.01715561607609581
3436	TXNDC15	0.15281021765129574	0.6117800245926935	0.017170554381660593	0.03952970422433331	False	False	0.017170554381660593
189	RUNX3	0.45000186977612566	0.8109961688641897	0.01717577835468055	0.1506073831469021	False	False	0.01717577835468055
275	RBBP4	0.3587409546698721	0.7508073855985851	0.01720050086074208	0.12643834154345948	False	False	0.01720050086074208
10379	ME2	0.11672621671605227	0.5489746805394393	0.017234171839106315	0.026466797914451258	False	False	0.017234171839106315
2355	TMF1	0.3398671030795306	0.733955706540209	0.017242679605866184	0.10158613987999039	False	False	0.017242679605866184
10849	EEF2	0.6002530074523359	0.883922900183003	0.0172427226015289	0.5132091446086504	False	False	0.0172427226015289
8115	TM9SF2	0.29850755321957645	0.7164881502068218	0.017251977417928454	0.08951869793988333	False	False	0.017251977417928454
10257	DUS1L	0.018743297532382127	0.2245187463069358	0.017255059669499386	0.009419891448042193	False	False	0.017255059669499386
4436	TRGC1	0.06452438673241717	0.43004167994850073	0.01727535496591566	0.010651530946754069	False	False	0.01727535496591566
6438	TTC9C	0.10691441301000593	0.5260935332746942	0.017284514385688562	0.027600772307827207	False	False	0.017284514385688562
7121	ALDH18A1	0.04136733470430658	0.3485040015010667	0.01730005194330245	0.012881018349231492	False	False	0.01730005194330245
441	GPX7	0.03103636805302663	0.29537281343669275	0.01734409025083901	0.012118304491765085	False	False	0.01734409025083901
2567	EIF2A	0.17486242293446577	0.6258508197100815	0.017369817780516515	0.047045294812117104	False	False	0.017369817780516515
3705	DEK	0.4347792816092052	0.802472629762278	0.017374052853294013	0.1730029551189488	False	False	0.017374052853294013
10245	ANAPC11	0.4353336098731462	0.8028895034396079	0.01738669357813243	0.14791833470960325	False	False	0.01738669357813243
7978	RNF6	0.07705761502405346	0.4713617917461991	0.01739249530537013	0.02513971781511045	False	False	0.01739249530537013
9598	RPAIN	0.2821235940345431	0.7164881502068218	0.017411749300580003	0.07513869358765646	False	False	0.017411749300580003
8272	MIA2	0.16441002848392156	0.6125927035338515	0.017442254723276793	0.040069739643890476	False	False	0.017442254723276793
6654	PRCP	0.0556144334324687	0.39865483270330854	0.01745810399944537	0.0163444989607801	False	False	0.01745810399944537
7717	EEA1	0.08462486210320012	0.48714330903000075	0.017469750449583488	0.023760199471606222	False	False	0.017469750449583488
1364	LBH	0.4531589152893506	0.812622373561202	0.017511187519525743	0.15969214992519984	False	False	0.017511187519525743
306	TRAPPC3	0.2298405362645413	0.6900495732720263	0.01753024534702448	0.07375537231564522	False	False	0.01753024534702448
9016	RNPS1	0.38346942558401065	0.765832063352244	0.017550958507537767	0.14625804286705854	False	False	0.017550958507537767
371	ELOVL1	0.2229718836263318	0.6824923932075309	0.017560707774058555	0.065654953502991	False	False	0.017560707774058555
9250	FUS	0.5082039082509368	0.8449473601068225	0.017598038758211462	0.24370458509527337	False	False	0.017598038758211462
3215	MTREX	0.11331597589897677	0.5415145586049197	0.017599823078214165	0.031250766918444216	False	False	0.017599823078214165
11318	ZFP36	0.6388021159045144	0.898716938186336	0.017609604591481986	0.30666842144158135	False	False	0.017609604591481986
5545	UBR5	0.17765227912242823	0.6284820036027706	0.01762839369608875	0.039554764984193115	False	False	0.01762839369608875
4259	IPCEF1	0.10950125210521257	0.5316048405957111	0.01763199727007011	0.02889388257544864	False	False	0.01763199727007011
1815	UBE2E3	0.28998676856910344	0.7164881502068218	0.01763818595827225	0.08049664386168304	False	False	0.01763818595827225
8320	MAPK1IP1L	0.24520989013842864	0.7057509022995684	0.01765395461757323	0.07092856866474267	False	False	0.01765395461757323
2108	RAB5A	0.2096485214468414	0.667594899236382	0.017655421844563406	0.049362487812723316	False	False	0.017655421844563406
3342	RIOK2	0.07758619188896583	0.4736099507991204	0.017662424763128227	0.022933600974315592	False	False	0.017662424763128227
2179	SNRK	0.20253409797300706	0.6603723689480835	0.017668922482656137	0.044524684159804644	False	False	0.017668922482656137
8903	IDH2	0.41025076378679026	0.7872652081534636	0.017699347288485337	0.12334588701018254	False	False	0.017699347288485337
1558	PTCD3	0.07959351539919819	0.48037892336622284	0.017703267955479225	0.024480744380338437	False	False	0.017703267955479225
11715	DDX3Y	0.23594194843339936	0.6958078706921944	0.017720931111168618	0.06193363885639654	False	False	0.017720931111168618
5987	PPP6C	0.234449719987399	0.6944171156916691	0.017724585742499452	0.07308587958863254	False	False	0.017724585742499452
2646	ALG3	0.08924003288377544	0.49003701160528024	0.017729941389736478	0.027434849335710502	False	False	0.017729941389736478
11600	TSEN34	0.1571582770986505	0.6117800245926935	0.01775854156712918	0.04844495270045256	False	False	0.01775854156712918
1335	ATRAID	0.35509044991062166	0.7469861077197402	0.017781780722827017	0.12652954327827506	False	False	0.017781780722827017
6411	TMEM258	0.481958268371214	0.8282359548357328	0.01779225016669829	0.2762105499230034	False	False	0.01779225016669829
8436	IFT43	0.10932212365755786	0.5313081439049837	0.017808171998047698	0.028727737305532956	False	False	0.017808171998047698
57	RPL22	0.6000299026626195	0.8838147852041929	0.017813619011067993	0.6940337017599699	False	False	0.017813619011067993
7970	SPATA13	0.14143779935772888	0.5995433635477351	0.01784067403183185	0.03856517512396399	False	False	0.01784067403183185
7267	UROS	0.1078451630319314	0.5286531179131321	0.01785847692342507	0.0310752516396815	False	False	0.01785847692342507
6964	ZNF22	0.26694129736313144	0.7164881502068218	0.017862515828491427	0.07315909631379841	False	False	0.017862515828491427
4357	C7orf26	0.020385983588115435	0.23463828272700768	0.01786767665163177	0.010860257191034497	False	False	0.01786767665163177
9561	ITGAE	0.2891741564782597	0.7164881502068218	0.01787455461405182	0.08623065136142405	False	False	0.01787455461405182
1443	PNPT1	0.049481782665839365	0.3741825707581345	0.017928616285458977	0.01652641758613519	False	False	0.017928616285458977
497	LRRC40	0.05992264640380333	0.41462946449878735	0.017930432852208716	0.01686080213771534	False	False	0.017930432852208716
5389	RAB11FIP1	0.1166548763438733	0.5488845241731926	0.017930978359679422	0.018490875040808964	False	False	0.017930978359679422
10907	VAV1	0.2601704201677659	0.7164881502068218	0.017942595250299422	0.06120106671632219	False	False	0.017942595250299422
1341	SNX17	0.34347167096149345	0.7375423996933274	0.017953268923568595	0.12718392220672978	False	False	0.017953268923568595
8847	IREB2	0.11706994113840505	0.5491640542669004	0.01796392647346425	0.03249841440383791	False	False	0.01796392647346425
6216	STIM1	0.1086452798600139	0.5296288549495829	0.017992279425796336	0.03011185960520766	False	False	0.017992279425796336
1823	ZC3H15	0.3882674371190771	0.77152322153202	0.018003380368463745	0.1422684559570989	False	False	0.018003380368463745
2879	GRSF1	0.2915454068882151	0.7164881502068218	0.018016461798844998	0.08316960304594458	False	False	0.018016461798844998
10397	SEC11C	0.31291673928855995	0.7164881502068218	0.018017988144871405	0.10467829149652619	False	False	0.018017988144871405
297	NCDN	0.10592626420066391	0.5239478080264316	0.018038682494782257	0.01945072194764423	False	False	0.018038682494782257
6471	BAD	0.2099064232552446	0.6676755172333365	0.018042307566594973	0.05297657501699546	False	False	0.018042307566594973
10627	ADA	0.11710407262416149	0.5491640542669004	0.01806532905675031	0.030532107939179057	False	False	0.01806532905675031
5207	RBMX	0.2952189651229408	0.7164881502068218	0.018081095028822377	0.09227285209245989	False	False	0.018081095028822377
2975	AIMP1	0.24708752813959567	0.7073924771400245	0.018105301586931317	0.08076841283895446	False	False	0.018105301586931317
233	RPA2	0.346798334408042	0.7399032661947189	0.018136516438062918	0.1269607065824609	False	False	0.018136516438062918
3452	HSPA9	0.23860646802436736	0.6977773532002552	0.018148039275670724	0.07130553689691292	False	False	0.018148039275670724
11119	JAK3	0.3643239221066715	0.7533032687187163	0.018170160544137955	0.10498586168680667	False	False	0.018170160544137955
877	AIM2	0.09954457053176582	0.5118643822129334	0.01818979343862551	0.02206334324044703	False	False	0.01818979343862551
7354	PTPN6	0.17566920501693353	0.6273567861361468	0.018195538734055897	0.03692651469847075	False	False	0.018195538734055897
10012	LRRC59	0.12344699651147344	0.5625426956206497	0.018229478435312103	0.03967202082527037	False	False	0.018229478435312103
9841	ACACA	0.03089658458807833	0.29428058664742135	0.018229780748565575	0.011787038676886949	False	False	0.018229780748565575
1282	SLC66A3	0.18163289302543545	0.6316836848091013	0.01825211027727408	0.0499777827978455	False	False	0.01825211027727408
379	ATP6V0B	0.3248771767552777	0.7233049317618111	0.018353623036945856	0.13362356848904455	False	False	0.018353623036945856
10084	MAP3K3	0.04913880949955462	0.3741825707581345	0.01835667841622759	0.014410811606769528	False	False	0.01835667841622759
1537	SUCLG1	0.20094327624617503	0.6585945273011303	0.01837178870444324	0.06838956935529272	False	False	0.01837178870444324
5444	TOX	0.14710146466970853	0.6117800245926935	0.01838035559023934	0.036569347196480466	False	False	0.01838035559023934
3597	UIMC1	0.13269150937701202	0.5810471251523207	0.018380839291444896	0.03345767912501282	False	False	0.018380839291444896
404	AKR1A1	0.12022833354158792	0.5550716406554215	0.018415735646196526	0.040177554721927744	False	False	0.018415735646196526
3402	FNIP1	0.09847295331753442	0.5087120552807015	0.018433135453451786	0.02564515941431633	False	False	0.018433135453451786
1297	RHOB	0.1025602758105789	0.5166561983077014	0.018446775827448345	0.019127526129990777	False	False	0.018446775827448345
3534	G3BP1	0.21566969435849853	0.6744404937515168	0.018451448918539757	0.06598124879225586	False	False	0.018451448918539757
1758	PSMD14	0.13664569552712444	0.5881080099144927	0.01845278178408394	0.04588736897061202	False	False	0.01845278178408394
12118	PTTG1IP	0.0760821547972892	0.4685625062201639	0.018455431391798796	0.03020602786314359	False	False	0.018455431391798796
3524	DCTN4	0.14162456362110853	0.5999026798253869	0.01848311253690095	0.030827930988054496	False	False	0.01848311253690095
8328	AP5M1	0.11020214856041126	0.5330213295707721	0.018489693560525374	0.03486748174093614	False	False	0.018489693560525374
875	PYHIN1	0.37817297040897435	0.7618511133620082	0.018493788897399045	0.13099169796320181	False	False	0.018493788897399045
2829	SMIM14	0.11272685653956488	0.5407065823903874	0.018497776745115924	0.03342363816932907	False	False	0.018497776745115924
6955	BMS1	0.1180523575998805	0.5499603494841165	0.01849912573403363	0.03718793439060891	False	False	0.01849912573403363
4795	GSTK1	0.46983586636008434	0.82192538503602	0.018509890773086075	0.24133056811336553	False	False	0.018509890773086075
2648	PSMD2	0.2742648667089027	0.7164881502068218	0.018511492361522233	0.0854899190205825	False	False	0.018511492361522233
6165	RNH1	0.2884781515402319	0.7164881502068218	0.01854596413410455	0.08533957840255581	False	False	0.01854596413410455
864	ISG20L2	0.13939517392251738	0.5945431759717419	0.018551714803992772	0.04092532013759799	False	False	0.018551714803992772
4030	ELOVL5	0.18892463053132197	0.6409923360080589	0.018553568991947388	0.05346893517408285	False	False	0.018553568991947388
1285	LPIN1	0.11030286139701993	0.5330700733825577	0.01855816684062905	0.03277072943070174	False	False	0.01855816684062905
1978	GPR55	0.021107924728116404	0.24106703173692923	0.01856540791485688	0.0037683676669755164	False	False	0.01856540791485688
4785	NDUFB2	0.4090540553910351	0.7860975091594097	0.018589991692725426	0.18434472552539521	False	False	0.018589991692725426
7762	C12orf73	0.03628569731448473	0.3243387050480014	0.018597640889845442	0.015557218583057537	False	False	0.018597640889845442
4544	RHBDD2	0.23107293141375773	0.6912290041760863	0.01862676373326303	0.08670845567117148	False	False	0.01862676373326303
11963	ARFGAP3	0.1966608978530686	0.6526279231691937	0.018634739428696794	0.06498977763034293	False	False	0.018634739428696794
4474	H2AZ2	0.3390517108372981	0.7337115245014537	0.018647648876427184	0.11954144822636653	False	False	0.018647648876427184
3549	CYFIP2	0.28966585394581007	0.7164881502068218	0.0186652878470563	0.08247256623443171	False	False	0.0186652878470563
5060	OGT	0.3175694723299743	0.716724808714023	0.018691934409024356	0.10732383588842877	False	False	0.018691934409024356
4940	ATP6AP2	0.26182699096087775	0.7164881502068218	0.01874261554645049	0.10145363000548704	False	False	0.01874261554645049
6971	NCOA4	0.1714733749890707	0.6210102555407754	0.01876081346069491	0.05131737835715308	False	False	0.01876081346069491
2436	B4GALT4	0.03107044100434015	0.29545804166051187	0.018764024699253992	0.016246337956256292	False	False	0.018764024699253992
1409	CAMKMT	0.04275298243881736	0.35641625260652626	0.01878114234747268	0.017328776723754116	False	False	0.01878114234747268
11377	PAFAH1B3	0.07485623071464924	0.46492522253564855	0.01889658838909326	0.02668427669193751	False	False	0.01889658838909326
7126	TM9SF3	0.1006872425173882	0.5139813836645848	0.018909234488389517	0.03165332818576818	False	False	0.018909234488389517
9715	ALKBH5	0.2571773074770907	0.7164881502068218	0.01891109405080197	0.07825571942878926	False	False	0.01891109405080197
8061	PHF11	0.36839123350154246	0.757072978636882	0.018938278058553974	0.1437226750387799	False	False	0.018938278058553974
660	HIPK1	0.06910851438163584	0.44446334317724573	0.01896382823112278	0.023363597189674148	False	False	0.01896382823112278
7486	HDAC7	0.030287324755090977	0.2911726968783882	0.018971486833544014	0.015869850052137074	False	False	0.018971486833544014
3974	TRERF1	0.10567560101425764	0.5239478080264316	0.01897910512753145	0.02719546329921981	False	False	0.01897910512753145
10906	SH2D3A	0.039295127400276075	0.3376395789696475	0.018981070835486235	0.01496597152757352	False	False	0.018981070835486235
3341	LNPEP	0.2844863277081572	0.7164881502068218	0.018982499097657073	0.09314730022388383	False	False	0.018982499097657073
7543	ATG101	0.13800462282445075	0.591383744365761	0.01899072739260929	0.045830158486681545	False	False	0.01899072739260929
6553	RBM4B	0.03998656847321366	0.34133672347635147	0.01905145876619522	0.018826327739160605	False	False	0.01905145876619522
11263	ZFP14	0.06069431439302613	0.41727389094748596	0.01906042604910036	0.022900527717939215	False	False	0.01906042604910036
4888	MSL3	0.22259486936780115	0.6824193233964763	0.019065577466939487	0.06052718627922147	False	False	0.019065577466939487
9871	ORMDL3	0.24627352203162026	0.7060481208037896	0.019090299973001018	0.07581209072976061	False	False	0.019090299973001018
11507	RPL13A	0.6085680000535181	0.8859635377016749	0.01909996324819637	0.847324632659735	False	False	0.01909996324819637
1675	SLC35F5	0.05121521653330187	0.3808120051082363	0.019118343894007333	0.01872980488842782	False	False	0.019118343894007333
11053	CCDC130	0.16311061723559037	0.6117800245926935	0.01913700401162595	0.05717243856849452	False	False	0.01913700401162595
1065	SNRPE	0.31525626600714524	0.7164881502068218	0.019153568090687172	0.10848120233472712	False	False	0.019153568090687172
5006	TSPYL2	0.19912568664402536	0.6562946068909135	0.019205969054621935	0.052329773456861	False	False	0.019205969054621935
2025	HDLBP	0.1101680432879936	0.5330213295707721	0.019206527998237237	0.038742364450667456	False	False	0.019206527998237237
1360	WDR43	0.05117123906597476	0.3807256705458957	0.01921743277319351	0.020336301651348334	False	False	0.01921743277319351
1801	HNRNPA3	0.41705050864048554	0.7917632558324775	0.01922890724068076	0.2566585855841797	False	False	0.01922890724068076
2780	SH3TC1	0.03368892882401126	0.30981526988423796	0.019250550182400277	0.011164897904903057	False	False	0.019250550182400277
11414	BCL3	0.13501188129997893	0.5855991001960369	0.01927142995110659	0.04022460493032255	False	False	0.01927142995110659
222	TMEM222	0.09017075563558298	0.4911704691854162	0.01928056115497584	0.037684351619468405	False	False	0.01928056115497584
7103	PCGF5	0.1778531206810234	0.6284820036027706	0.019294325141502703	0.05539393816068067	False	False	0.019294325141502703
9640	EIF4A1	0.12195523560871135	0.5585493743997855	0.019295088314515905	0.03981230536809199	False	False	0.019295088314515905
8856	BCL2A1	0.14645068458983362	0.6117540493005017	0.01930262867886467	0.03405316634552395	False	False	0.01930262867886467
5542	ZNF706	0.3104990155995183	0.7164881502068218	0.01931246931116873	0.13400145716373565	False	False	0.01931246931116873
9798	EVI2A	0.23874098174172584	0.6977773532002552	0.019332021588788693	0.07290713257917164	False	False	0.019332021588788693
7472	PUS7L	0.08215503636160443	0.48714330903000075	0.01933717300662782	0.029966472194330768	False	False	0.01933717300662782
316	MEAF6	0.29615031031703953	0.7164881502068218	0.019350198005201758	0.14282453551507412	False	False	0.019350198005201758
9467	KLHL36	0.06548268577952303	0.4331055373019861	0.019385075549350952	0.026501477743633102	False	False	0.019385075549350952
4435	TRGC2	0.1583211353278682	0.6117800245926935	0.01938955515996014	0.0436983901485901	False	False	0.01938955515996014
8503	PAPOLA	0.27432809418460535	0.7164881502068218	0.01942429028097659	0.12194725313044653	False	False	0.01942429028097659
7638	DCTN2	0.25337700536430413	0.7150165206734962	0.01943990845545807	0.0962088125310387	False	False	0.01943990845545807
7357	LPCAT3	0.09430761081270574	0.5003790825394036	0.01944901278703812	0.035511526458396565	False	False	0.01944901278703812
10893	ALKBH7	0.28215056377749365	0.7164881502068218	0.019483753282512405	0.11897591552114262	False	False	0.019483753282512405
2127	STT3B	0.07009635347957464	0.4479130753369471	0.019487163376011547	0.02405725017285243	False	False	0.019487163376011547
11328	FBL	0.2222008940610296	0.6819068919488368	0.019514978882559684	0.08203298529336783	False	False	0.019514978882559684
6383	SELENOH	0.3099625081360253	0.7164881502068218	0.019527254144265017	0.1311529651785603	False	False	0.019527254144265017
6735	SDHD	0.21666671413290597	0.6747570351476055	0.019532564108610408	0.08093915267033981	False	False	0.019532564108610408
9466	COTL1	0.16158049156544793	0.6117800245926935	0.01953453116017965	0.05037496587409466	False	False	0.01953453116017965
2582	SSR3	0.23018186126561735	0.6903695140406569	0.019543990205977104	0.08153377216143852	False	False	0.019543990205977104
3730	H4C3	0.3779510308303967	0.7617954036425559	0.01954634421851079	0.1678128639589569	False	False	0.01954634421851079
11335	AKT2	0.09017631851303202	0.4911704691854162	0.019575549022410432	0.02865481205174291	False	False	0.019575549022410432
3570	LCP2	0.45610386534492187	0.8151245469541653	0.019598841922686662	0.2316363023075088	False	False	0.019598841922686662
863	GPATCH4	0.06517201727065079	0.43245285621251184	0.019599747518832613	0.026181178018300322	False	False	0.019599747518832613
6617	MRPL48	0.07649745812562411	0.46995274283408817	0.019646035036974985	0.027634318890413557	False	False	0.019646035036974985
6517	RNASEH2C	0.200021891131248	0.6580858448945316	0.019647427021555405	0.07468841798493231	False	False	0.019647427021555405
3225	PDE4D	0.3421022909733007	0.7363473340343181	0.019701375829347934	0.11877840088021066	False	False	0.019701375829347934
11835	1,00 PES	0.043498691882056066	0.35856700252881957	0.01972072925202784	0.02320077202331731	False	False	0.01972072925202784
11139	UBA52	0.576738733334736	0.875039045558687	0.019725980097336993	0.8904436298446732	False	False	0.019725980097336993
256	PTP4A2	0.3039273171997362	0.7164881502068218	0.01975151952099012	0.11134136702820238	False	False	0.01975151952099012
4661	ZNHIT1	0.2819307979187285	0.7164881502068218	0.01975835583136192	0.10594402836237107	False	False	0.01975835583136192
879	FCRL6	0.15607206907775886	0.6117800245926935	0.01975914587666432	0.040717122961001155	False	False	0.01975914587666432
278	YARS1	0.324303443749669	0.7231899187135804	0.019823483511460526	0.11499962798779778	False	False	0.019823483511460526
4005	MRPL14	0.1631445660883683	0.6117800245926935	0.01983184616785873	0.05796491021282901	False	False	0.01983184616785873
2816	RELL1	0.08618899444375748	0.48714330903000075	0.019843825834382895	0.02439956219859351	False	False	0.019843825834382895
3091	GALNT7	0.05560313832414579	0.39865483270330854	0.01985946416308127	0.015379241752296605	False	False	0.01985946416308127
745	MCL1	0.43124583346488987	0.8014911850571638	0.01987566949708171	0.21287354190168278	False	False	0.01987566949708171
9974	KPNB1	0.35008721307090007	0.74293268759751	0.01990447659110123	0.1341199396456395	False	False	0.01990447659110123
5173	SH2D1A	0.3755074370139818	0.7606783730199201	0.01992741477716006	0.12935313215406552	False	False	0.01992741477716006
8135	ARHGEF7	0.14378895187596177	0.6066676617349134	0.019959957119378004	0.038259951528136694	False	False	0.019959957119378004
1205	COA6	0.11586404976854651	0.5471051060729679	0.020038338212508732	0.04551385684768653	False	False	0.020038338212508732
5501	TMEM64	0.011089896767043672	0.168409365058498	0.020077577129194647	0.009459425526023073	False	False	0.020077577129194647
10719	RPS21	0.5950419101224195	0.8816223201093067	0.020083790002457066	1.1570423804574508	False	False	0.020083790002457066
12083	BRWD1	0.13582771585690168	0.5872787250191872	0.020101079633326618	0.05548237953811363	False	False	0.020101079633326618
11525	PNKP	0.11776231749373091	0.5498494384400873	0.02011456414804583	0.04580400681591932	False	False	0.02011456414804583
294	SFPQ	0.20236776248041755	0.6603195534139117	0.020118310145159937	0.0640036774922067	False	False	0.020118310145159937
8958	RHOT2	0.13807140300404425	0.5914544477554889	0.020120707153356336	0.055976840397932166	False	False	0.020120707153356336
10662	STAU1	0.15644807870727773	0.6117800245926935	0.02018079359200153	0.057991513761805814	False	False	0.02018079359200153
10162	H3-3B	0.6212725797501004	0.8911574301684925	0.020313386841358916	1.0136911364455243	False	False	0.020313386841358916
545	GBP3	0.1528391919581007	0.6117800245926935	0.020329429598009714	0.050139863186918224	False	False	0.020329429598009714
2282	MANF	0.2258103944632697	0.6854918646610881	0.02034355904766966	0.08209432013242594	False	False	0.02034355904766966
10705	ATP5F1E	0.5265672272311205	0.8508255898241306	0.020363605775410857	0.6843437723324084	False	False	0.020363605775410857
9599	C1QBP	0.21826175199832956	0.6765388274319762	0.020370528077108086	0.07782039593799919	False	False	0.020370528077108086
2176	HIGD1A	0.18140526888995595	0.6316836848091013	0.020380728798087385	0.07081962620004671	False	False	0.020380728798087385
4055	MTO1	0.06887335521851483	0.44358124381100655	0.02040748016198331	0.027836369088578915	False	False	0.02040748016198331
2438	TMEM39A	0.06893364904246535	0.44358124381100655	0.020408232586080835	0.026308076389755648	False	False	0.020408232586080835
11787	MIF	0.48103165236094725	0.8279770300871089	0.020414426648740817	0.35606373980902084	False	False	0.020414426648740817
10514	SEC23B	0.10769975791402213	0.5283036915523946	0.020435365536483365	0.042394291263570055	False	False	0.020435365536483365
3752	BTN3A3	0.18968718399714682	0.641974766827752	0.020486519626199372	0.07379774836018621	False	False	0.020486519626199372
1002	DHX9	0.11294943140076576	0.5411911045080275	0.020509291204065173	0.04031256330857608	False	False	0.020509291204065173
3837	GPANK1	0.07865167469306168	0.47714267633547425	0.020559617627273905	0.027463234522321023	False	False	0.020559617627273905
4494	CCT6A	0.24326974730273335	0.7027887615461355	0.0205988672928755	0.10777447526600126	False	False	0.0205988672928755
1635	IL18R1	0.08992543533719695	0.4911704691854162	0.02064819944138393	0.03175082224424963	False	False	0.02064819944138393
8997	NDUFB10	0.3473276315506767	0.7404158988638292	0.020729692345603703	0.20850092677015955	False	False	0.020729692345603703
6661	TMEM126B	0.14979563952615663	0.6117800245926935	0.02075855318420162	0.051957374210513295	False	False	0.02075855318420162
279	S100PBP	0.12168421705478355	0.5578220752982926	0.020870331158346765	0.05086288119830482	False	False	0.020870331158346765
8054	LPAR6	0.08008850125565835	0.48188288504875143	0.02088368399884891	0.029018956529851477	False	False	0.02088368399884891
11625	RPL28	0.5620134007360799	0.8700803732132452	0.020897783888990742	1.944197948575822	False	False	0.020897783888990742
10032	DGKE	0.03184903133007958	0.30043316402223424	0.020901958499117544	0.0157157582830021	False	False	0.020901958499117544
585	MFSD14A	0.08486745281295248	0.48714330903000075	0.02090320940417968	0.03214696549195019	False	False	0.02090320940417968
6778	DDX6	0.334438442497936	0.7296756911792697	0.02100333824095779	0.1497653540258934	False	False	0.02100333824095779
582	AGL	0.026754671921014633	0.27704161573359976	0.02103891983908395	0.019143585119431546	False	False	0.02103891983908395
6056	C9orf78	0.30991676320289396	0.7164881502068218	0.02108636286566181	0.15060320765301485	False	False	0.02108636286566181
4776	LUC7L2	0.2174496984611118	0.6752536438748834	0.021111794800158148	0.0868356417699104	False	False	0.021111794800158148
1460	UGP2	0.21510305785935527	0.6738368227961641	0.021118405383300686	0.09628602457740426	False	False	0.021118405383300686
11208	PDCD5	0.21971167782115159	0.6780184951355294	0.02112869209560542	0.08747179823279541	False	False	0.02112869209560542
7439	FGFR1OP2	0.2784002384186263	0.7164881502068218	0.021137334223811276	0.12461042369077857	False	False	0.021137334223811276
5422	SPIDR	0.030519596550396152	0.2920136870491889	0.021165071800720744	0.021600360176143703	False	False	0.021165071800720744
5963	TRAF1	0.14824617977762988	0.6117800245926935	0.02117359031639629	0.03755487722230632	False	False	0.02117359031639629
8677	TRIM69	0.09992411712395968	0.5125200668071281	0.02118280751159097	0.04468701215533598	False	False	0.02118280751159097
5720	MLLT3	0.15914139873035896	0.6117800245926935	0.021187864876417904	0.06503177099782237	False	False	0.021187864876417904
7964	MRPL57	0.29639385452101746	0.7164881502068218	0.021204364461985054	0.1424028241598269	False	False	0.021204364461985054
6400	CD5	0.2795186998961444	0.7164881502068218	0.021216714966100142	0.09300188326639089	False	False	0.021216714966100142
1207	IRF2BP2	0.06011143095520001	0.41544698139013964	0.021219552679839375	0.026945685057789288	False	False	0.021219552679839375
1676	ACTR3	0.4128547837590494	0.7892752838221515	0.021261742173879158	0.22491204520013097	False	False	0.021261742173879158
3420	HSPA4	0.11486995642848483	0.544844878011398	0.021266482445693565	0.050919215544596975	False	False	0.021266482445693565
1425	FOXN2	0.08416817237973477	0.48714330903000075	0.021289495874162144	0.043776774430499585	False	False	0.021289495874162144
3428	UBE2B	0.3818479101705815	0.7644106479469963	0.021321914603849784	0.22156534763115732	False	False	0.021321914603849784
122	EFHD2	0.16638636788214464	0.6141409427795839	0.021328224217353312	0.06316646234123575	False	False	0.021328224217353312
1281	PDIA6	0.264581123027039	0.7164881502068218	0.021337339297849044	0.11325975768719354	False	False	0.021337339297849044
837	DAP3	0.18190244184352858	0.6316836848091013	0.021417364975078644	0.06935168190045761	False	False	0.021417364975078644
7747	ACTR6	0.12325597525851467	0.5621791535346677	0.021443629950540097	0.04970639425895175	False	False	0.021443629950540097
2938	HERC5	0.0904355949295586	0.491814102245214	0.02154113873912147	0.03292183387989472	False	False	0.02154113873912147
1241	CNST	0.06333984656198739	0.4261693035243776	0.02154903650491656	0.025816857740834538	False	False	0.02154903650491656
1090	IL10	0.15482284489188927	0.6117800245926935	0.021572970435254003	0.002255755964661748	False	False	0.021572970435254003
8181	DAD1	0.3330884168579096	0.7282451504241633	0.021588122249554056	0.2003324787918363	False	False	0.021588122249554056
6474	TRMT112	0.38887199330213584	0.7716255876514704	0.021610136028864493	0.286104139697664	False	False	0.021610136028864493
2557	GYG1	0.26700029699154154	0.7164881502068218	0.02164777873157209	0.12583080051444262	False	False	0.02164777873157209
2142	TRANK1	0.18631629353555781	0.6378459141032499	0.021684679759097842	0.06563255420985004	False	False	0.021684679759097842
967	PIGC	0.12415751361892943	0.5630165122203034	0.02170801028057895	0.04830246555341927	False	False	0.02170801028057895
2106	SATB1	0.31195577092046456	0.7164881502068218	0.021721956998672357	0.11433869394226799	False	False	0.021721956998672357
7696	KRR1	0.12942469228721115	0.5734171959979152	0.021805347086509462	0.0637710964304682	False	False	0.021805347086509462
1807	PRKRA	0.03310167293681297	0.3067626962837885	0.021808112245067863	0.02850450395730551	False	False	0.021808112245067863
7787	SART3	0.0826534077066281	0.48714330903000075	0.021808410527477954	0.033795702375200846	False	False	0.021808410527477954
2752	NOP14	0.03340756536004504	0.3079727204782209	0.021831231819078773	0.017394880712167694	False	False	0.021831231819078773
9618	PHF23	0.06637249237756951	0.43665527283968125	0.021893773041342143	0.034989045496684065	False	False	0.021893773041342143
1871	FAM126B	0.03921801396684205	0.33753724500640997	0.021938515402855668	0.02110589071005222	False	False	0.021938515402855668
9669	RPL26	0.5205058189410776	0.8502582902657819	0.02194189056237885	1.268147818333047	False	False	0.02194189056237885
1455	CCT4	0.1876698959539514	0.6394419486432767	0.02200203074560244	0.10272872027305543	False	False	0.02200203074560244
11898	DDX17	0.355772286095162	0.7479802325893459	0.02200481471476328	0.19344677018004183	False	False	0.02200481471476328
5012	HSD17B10	0.09786043661623506	0.5077778191075311	0.022138799948701087	0.05408647852482257	False	False	0.022138799948701087
2035	PDCD1	0.01578645357018181	0.2038375997212389	0.022142451892803002	0.010876371680657363	False	False	0.022142451892803002
9885	CCR7	0.13394205730449496	0.5831089637575034	0.02217538388321431	0.028177964101228387	False	False	0.02217538388321431
8156	CCNB1IP1	0.03487197826468126	0.31679401892940073	0.022203218200364888	0.023923763867422516	False	False	0.022203218200364888
9563	NCBP3	0.130906557902083	0.5778043399755673	0.022219895143040742	0.053178323131972176	False	False	0.022219895143040742
8674	SPG11	0.07832772277490482	0.4759287284079253	0.022292767416886017	0.03742764127587406	False	False	0.022292767416886017
1473	PNO1	0.012444685100611991	0.1799227074291364	0.022309938809683103	0.014724182393677622	False	False	0.022309938809683103
6871	PRKCQ	0.2035374129273157	0.6614815450909022	0.02231596357692114	0.08740890643297423	False	False	0.02231596357692114
7355	PHB2	0.2929451967787383	0.7164881502068218	0.022380725793886665	0.14221681426824503	False	False	0.022380725793886665
857	CCT3	0.19645966766366793	0.6526279231691937	0.02239267858812163	0.09720081940273256	False	False	0.02239267858812163
670	ATP1A1	0.2100482088514683	0.6676755172333365	0.022436233194452638	0.09695295011812713	False	False	0.022436233194452638
5812	CEMIP2	0.1271834388640276	0.5686105368139691	0.022445224662418058	0.04868419152781027	False	False	0.022445224662418058
3004	TNIP3	0.33744391760620673	0.7326057739387244	0.022449153391098705	0.07887840342192759	False	False	0.022449153391098705
11478	GRWD1	0.02152062145156745	0.24393724807161662	0.022480674586327156	0.018933659675123712	False	False	0.022480674586327156
4832	GIMAP6	0.22933844703360956	0.6891910130349275	0.02249832968032979	0.0959452863526938	False	False	0.02249832968032979
1309	NCOA1	0.09514802763023866	0.5023457132021981	0.022544093188832815	0.0366866545749184	False	False	0.022544093188832815
7035	SPOCK2	0.42890129208765715	0.8000580239180323	0.022598219353734045	0.2752633114642442	False	False	0.022598219353734045
11348	SNRPA	0.18908956170985433	0.641366930332473	0.022611827480983566	0.0797288154789609	False	False	0.022611827480983566
8255	SNX6	0.22937879928859484	0.6891910130349275	0.022629369711371573	0.131893286504062	False	False	0.022629369711371573
4879	CD99	0.4468079840193949	0.809995920716732	0.022639839155242845	0.4489046625020847	False	False	0.022639839155242845
8069	RNASEH2B	0.14763345047867507	0.6117800245926935	0.02264838454320759	0.06992287727757225	False	False	0.02264838454320759
574	DNTTIP2	0.1763057009678556	0.6274574534713953	0.022688220024713688	0.10219665711512475	False	False	0.022688220024713688
5013	HUWE1	0.08407466171723038	0.48714330903000075	0.022693277389540623	0.043598971782129355	False	False	0.022693277389540623
3500	YIPF5	0.11413205328170781	0.543096821501913	0.022706976882573414	0.06417309995214199	False	False	0.022706976882573414
10866	MYDGF	0.19735450405365376	0.6533181763725638	0.022734354370807636	0.09267468681787097	False	False	0.022734354370807636
2042	ITPR1	0.043969074174148706	0.3600155998022679	0.02274363068503855	0.02765018138457917	False	False	0.02274363068503855
10208	AC022966.1	0.10464635642188477	0.5222550235853333	0.02278373488943662	0.050016451426462084	False	False	0.02278373488943662
7635	MARS1	0.0882588694996018	0.487810977936543	0.02288131354596991	0.04682601023650907	False	False	0.02288131354596991
998	GLUL	0.15642240398969617	0.6117800245926935	0.022889541840922126	0.05454113294055853	False	False	0.022889541840922126
8773	DENND4A	0.11114311406168333	0.5358100207817955	0.022920015016871877	0.04362494691273806	False	False	0.022920015016871877
4640	TSC22D4	0.20122498764991706	0.6589670182978771	0.022945549066067165	0.10395964311779267	False	False	0.022945549066067165
7966	MICU2	0.11314386580020404	0.5415145586049197	0.02294580166558562	0.05763064671563509	False	False	0.02294580166558562
3366	DCP2	0.08166469653683041	0.48682847998515877	0.022954567406321784	0.0483266398019858	False	False	0.022954567406321784
10456	NOP56	0.10482297065445349	0.5226929223435084	0.023001378934103506	0.04671621881676073	False	False	0.023001378934103506
8597	ZNF770	0.06163187286169424	0.4205195594385785	0.023009206831946682	0.03111888620059832	False	False	0.023009206831946682
2687	TFRC	0.004551155042486977	0.09913932734217464	0.023025890492694837	0.009983613215321688	False	False	0.023025890492694837
6397	TMEM109	0.13583683073797245	0.5872787250191872	0.02308355439446889	0.06933326228029155	False	False	0.02308355439446889
916	SDHC	0.20395793560880032	0.661767997617811	0.02310266596654602	0.1144727655106085	False	False	0.02310266596654602
4654	SRRT	0.11979045760885579	0.554543546970866	0.023141426556484226	0.06252730435229246	False	False	0.023141426556484226
6643	CLNS1A	0.16248153113031108	0.6117800245926935	0.023159645968560006	0.07419108737305227	False	False	0.023159645968560006
8717	RAB27A	0.32246672646243735	0.7212664266813823	0.02317818784810615	0.17684431594682415	False	False	0.02317818784810615
7681	YEATS4	0.05784811789224014	0.40558120013217397	0.023197466028376305	0.034723056485302356	False	False	0.023197466028376305
8601	RASGRP1	0.14957812196597817	0.6117800245926935	0.023199578190307213	0.07256383214191023	False	False	0.023199578190307213
1237	HNRNPU	0.30872302696420506	0.7164881502068218	0.02322599902504601	0.18992409168229932	False	False	0.02322599902504601
9795	RNF135	0.02877917094452151	0.28575274647193366	0.02326276031666794	0.023548063978773428	False	False	0.02326276031666794
6257	CTR9	0.17145931992252758	0.6210102555407754	0.023298597201541475	0.07340638890040194	False	False	0.023298597201541475
3616	NHP2	0.126394640477755	0.5668243064963142	0.023343119210283585	0.05538996494554414	False	False	0.023343119210283585
117	TNFRSF1B	0.28755621615659116	0.7164881502068218	0.023348934373665885	0.11815002668413307	False	False	0.023348934373665885
4835	GIMAP5	0.13074511767262362	0.5775271570345744	0.023360650691755913	0.06269276820494221	False	False	0.023360650691755913
3859	ATF6B	0.12763525869549114	0.5695650789207368	0.023406570059536284	0.07648181360250046	False	False	0.023406570059536284
8605	SRP14	0.39473930254464595	0.7743385678834604	0.023448071622972615	0.47411139710514255	False	False	0.023448071622972615
5436	RPS20	0.4116143784124211	0.788125074786024	0.023480662335311115	0.37271353488093595	False	False	0.023480662335311115
6215	RHOG	0.28861672827346335	0.7164881502068218	0.02349934395076109	0.20689005807824282	False	False	0.02349934395076109
5205	CD40LG	0.04953827383674813	0.3741825707581345	0.02350569958305987	0.002656745016017069	False	False	0.02350569958305987
1894	ICOS	0.04870348351371566	0.3722541108329027	0.023533036426956682	0.023634365455198578	False	False	0.023533036426956682
4955	NDUFB11	0.32653967102088377	0.7241866799054781	0.023539781371545207	0.230129955454277	False	False	0.023539781371545207
3005	ANXA5	0.2279875003112622	0.6875807596702884	0.023558119021693455	0.09740864159602015	False	False	0.023558119021693455
332	NDUFS5	0.3515068540392031	0.7440660651544262	0.023566567669417088	0.2380171515057578	False	False	0.023566567669417088
9487	ZC3H18	0.07315647308859807	0.45968995349421965	0.023620822821306467	0.04503707664681556	False	False	0.023620822821306467
8261	PRORP	0.013448693740083052	0.18991234629603473	0.023633614030964388	0.01774848661915691	False	False	0.023633614030964388
9060	HMOX2	0.19658229532926422	0.6526279231691937	0.02365497750087625	0.1153137693845969	False	False	0.02365497750087625
2517	CDV3	0.029572874164756825	0.2874923295868054	0.023707195733244472	0.024363237286480408	False	False	0.023707195733244472
9588	SPAG7	0.1806710849882395	0.6308204133917071	0.023741989973297153	0.08977293322416847	False	False	0.023741989973297153
7976	NUP58	0.045038398277546986	0.3650258039600161	0.023793595517471677	0.03123356336238888	False	False	0.023793595517471677
5156	UBE2A	0.14687415184780753	0.6117800245926935	0.02384665216526285	0.0799894566380721	False	False	0.02384665216526285
5582	FBXO32	0.11197643377598651	0.5385031849987446	0.0238786086915763	0.04565829974204342	False	False	0.0238786086915763
10703	NELFCD	0.09504025516417539	0.5020020303081253	0.023885127908935565	0.054612134617137875	False	False	0.023885127908935565
5738	DNAJA1	0.2153112757880408	0.6743095146684569	0.023917670251153513	0.12073191918161966	False	False	0.023917670251153513
6767	CD3D	0.47917010066082455	0.8265842343559583	0.023948584132646104	0.5484739705659499	False	False	0.023948584132646104
7788	ISCU	0.30985983122092303	0.7164881502068218	0.024002307213209374	0.23831344373814992	False	False	0.024002307213209374
1534	POLE4	0.10793049711094352	0.5286531179131321	0.02400376906574171	0.06364804160346253	False	False	0.02400376906574171
10111	NOL11	0.03637468500996389	0.3246399239546322	0.02400955735683481	0.03357640003301655	False	False	0.02400955735683481
6086	SURF1	0.1231186629469151	0.5621791535346677	0.02411488060711476	0.06169615401654513	False	False	0.02411488060711476
1400	COX7A2L	0.1886264399674495	0.6404766776706877	0.024188166714213675	0.11254794951302688	False	False	0.024188166714213675
11765	YDJC	0.07527313640642337	0.46633951761416287	0.024206950444362597	0.051309111910404624	False	False	0.024206950444362597
571	DR1	0.14974334792836164	0.6117800245926935	0.02420812745062944	0.07415964650955367	False	False	0.02420812745062944
2891	G3BP2	0.2255999067924105	0.6854682915867557	0.024235515687779343	0.12218300714427016	False	False	0.024235515687779343
556	ZNF644	0.12875361289704496	0.5715202824558264	0.024275490905189264	0.059683327423972685	False	False	0.024275490905189264
6185	POLR2L	0.30533258790758155	0.7164881502068218	0.02428547664785499	0.18464685799015004	False	False	0.02428547664785499
12057	GART	0.033153122277194226	0.3068294078258345	0.024414176102507682	0.03025223981980159	False	False	0.024414176102507682
10099	DDX5	0.4601940735292863	0.815753686893286	0.024483192202853145	0.6290928439449013	False	False	0.024483192202853145
11888	EIF3L	0.2278393980077553	0.6875807596702884	0.024523737112794052	0.159290042952766	False	False	0.024523737112794052
7763	TDG	0.04108249968710651	0.3476643480715352	0.024548373627530148	0.031723330406569855	False	False	0.024548373627530148
3571	NPM1	0.46185624687752735	0.8172649997238933	0.024654959875402373	0.4978428679351691	False	False	0.024654959875402373
5606	ST3GAL1	0.16690480321953627	0.6141409427795839	0.02467801629953367	0.0764646895510592	False	False	0.02467801629953367
4153	NT5DC1	0.03840824470933581	0.3334474060695756	0.024771617857265754	0.03811789355159287	False	False	0.024771617857265754
8302	GNG2	0.3612046725647874	0.7516155353751899	0.024805724166714983	0.22788406201559314	False	False	0.024805724166714983
736	ANP32E	0.14973919527982726	0.6117800245926935	0.02483716474507584	0.08055398856386202	False	False	0.02483716474507584
6877	CELF2	0.18782744834877835	0.6394419486432767	0.024860145926797382	0.10108150349751938	False	False	0.024860145926797382
2580	GMPS	0.025210034896284508	0.2730622840561645	0.024871539777417045	0.03372331227340095	False	False	0.024871539777417045
3083	MSMO1	0.022267685373762208	0.24993777008737103	0.024952371623322565	0.028360097231606617	False	False	0.024952371623322565
2892	USO1	0.07852984121151166	0.47664939224510405	0.025006293558825894	0.052465568062213835	False	False	0.025006293558825894
1903	CREB1	0.054188243326926615	0.39370988650687944	0.025148582330125673	0.042534572760478	False	False	0.025148582330125673
10780	MIDN	0.14667937116874835	0.6117800245926935	0.025180764583668375	0.07483705801545852	False	False	0.025180764583668375
11428	ERCC1	0.03245655982097264	0.3039769971161535	0.025181377271862072	0.035029909311521744	False	False	0.025181377271862072
3876	HLA-DQB1	0.1797948400927231	0.6298173627190893	0.025368741621061425	0.06876814362880038	False	False	0.025368741621061425
6366	MTCH2	0.04798108314551404	0.37009933182995514	0.025379114324691587	0.05019513172665323	False	False	0.025379114324691587
1927	TMBIM1	0.03922582792856945	0.33753724500640997	0.02543250418886881	0.034952912740359235	False	False	0.02543250418886881
9888	EIF1	0.4950099961565061	0.8360089856122012	0.025514658151402837	1.003459010117789	False	False	0.025514658151402837
1630	RNF149	0.2723984501495468	0.7164881502068218	0.02560950658335368	0.17070848698330437	False	False	0.02560950658335368
2849	OCIAD1	0.18999741154284475	0.641974766827752	0.02565619987306293	0.14992910912348156	False	False	0.02565619987306293
11922	GRAP2	0.1915199595397797	0.6452996554538923	0.025738998770537695	0.10424482554177256	False	False	0.025738998770537695
9647	KDM6B	0.028930306307344368	0.2862129462517172	0.025771113843357403	0.02655808484836069	False	False	0.025771113843357403
2981	OSTC	0.18333846518610716	0.6326428968272763	0.025837458838156652	0.11840708076973944	False	False	0.025837458838156652
7085	GLUD1	0.047890165541379516	0.37009663174072804	0.0258819862213566	0.04561785184609056	False	False	0.0258819862213566
6258	EIF4G2	0.20507074695870514	0.6625232618718068	0.025934747273966607	0.13518699112161492	False	False	0.025934747273966607
9574	ARRB2	0.20721356526780296	0.6656070912739395	0.025996295565144135	0.14400935359549877	False	False	0.025996295565144135
11834	MTFP1	0.018865995214502357	0.22552916840263337	0.026048344502090412	0.028674861813568254	False	False	0.026048344502090412
10883	DUS3L	0.01900913708244592	0.22654962462088285	0.026094110697822356	0.024719850437196718	False	False	0.026094110697822356
6618	COA4	0.06318662823775574	0.4260942559177563	0.026169955046852857	0.05235687723511161	False	False	0.026169955046852857
5332	PDLIM2	0.07753307045925058	0.4735314163095351	0.02618771225555444	0.05511255805978544	False	False	0.02618771225555444
6396	PRPF19	0.03321601198872605	0.30688576064724377	0.02628522641859365	0.040003317061054595	False	False	0.02628522641859365
4810	PDIA4	0.03844564862948107	0.3334474060695756	0.02632479317720778	0.04177190130263126	False	False	0.02632479317720778
2331	ARHGEF3	0.12769850336346888	0.5696312078363612	0.026348763259171782	0.07994606576027652	False	False	0.026348763259171782
6532	SF3B2	0.260103149583352	0.7164881502068218	0.026419738349399726	0.22512211335740212	False	False	0.026419738349399726
75	TNFRSF9	0.055903291662303706	0.39965296289848634	0.02644598921690935	0.009804579294267866	False	False	0.02644598921690935
11945	SNU13	0.2251070657983107	0.6854682915867557	0.026483629904195262	0.1853100700481904	False	False	0.026483629904195262
4489	VOPP1	0.024031878047230566	0.2636975952123136	0.026486397749982585	0.031096864058003132	False	False	0.026486397749982585
1760	DPP4	0.01041636380903542	0.16458568036288068	0.026490102095048432	0.014460701818175586	False	False	0.026490102095048432
4592	SEM1	0.20005383074310773	0.6580858448945316	0.026529119315348473	0.18251983858494547	False	False	0.026529119315348473
11504	PIH1D1	0.07240326666043541	0.4556873331871063	0.026630954542490613	0.07071167987697378	False	False	0.026630954542490613
9158	RBBP6	0.08488451949298298	0.48714330903000075	0.026782911963443585	0.07295864784882014	False	False	0.026782911963443585
10046	SUPT4H1	0.1312018264428111	0.5782416951842588	0.026788426157186872	0.09879850922089727	False	False	0.026788426157186872
1872	NDUFB3	0.1348582773896068	0.5853645449940755	0.0268699674315272	0.11460455088884962	False	False	0.0268699674315272
11033	TRIR	0.31199665059949677	0.7164881502068218	0.026908233571344177	0.4027771954180254	False	False	0.026908233571344177
3148	CCT5	0.09746644651866888	0.5070755463950031	0.026913360804123026	0.08206140368795813	False	False	0.026913360804123026
11975	NUP50	0.02606818472156067	0.27614777700141535	0.02693850520512495	0.03273084639254481	False	False	0.02693850520512495
9150	GGA2	0.1050317303471911	0.5232447937028125	0.026951659190687035	0.07839570302781956	False	False	0.026951659190687035
2451	HCLS1	0.3155030668313952	0.7164881502068218	0.026975263809517955	0.3142189057606547	False	False	0.026975263809517955
6771	ATP5MG	0.4037731514160139	0.7829844345708163	0.026993708948822994	0.49967095733170236	False	False	0.026993708948822994
8055	RCBTB2	0.006984321341235403	0.13166117297588467	0.027099634138380964	0.020298469463215382	False	False	0.027099634138380964
1816	ITGA4	0.2740529051195886	0.7164881502068218	0.027147977386646933	0.16216764423600116	False	False	0.027147977386646933
4126	SEC63	0.052033670036401414	0.38422602676596973	0.027237188012324175	0.045600098912500116	False	False	0.027237188012324175
5301	FDFT1	0.1199437124291763	0.5550345748640444	0.027344123599955965	0.1049116733277149	False	False	0.027344123599955965
665	CSDE1	0.2047138166535609	0.6623299885667098	0.02738208877013393	0.1595632556429782	False	False	0.02738208877013393
11234	TMEM147	0.045885992744057615	0.36786546476629867	0.027396255840998755	0.05059979991388193	False	False	0.027396255840998755
11364	RPS19	0.45142540059269154	0.811229718995891	0.02754542929279088	2.1495977086622973	False	False	0.02754542929279088
6995	ARID5B	0.2870314998429425	0.7164881502068218	0.027596529637928496	0.15629899222027727	False	False	0.027596529637928496
2250	RHOA	0.34501050080047957	0.7392693932304766	0.027597239066363303	0.42901542532091025	False	False	0.027597239066363303
5101	RPL36A	0.3493779429812389	0.7426333110387267	0.02774583207670877	0.4524263998501073	False	False	0.02774583207670877
1727	ZEB2	0.2375279227222975	0.6977773532002552	0.027777863845431967	0.1363972607964943	False	False	0.027777863845431967
7705	CCDC59	0.09698096737388173	0.506536430042213	0.027872228576177258	0.0780980345789308	False	False	0.027872228576177258
10586	RBM39	0.2791166340165407	0.7164881502068218	0.02787531351497711	0.24059373676816997	False	False	0.02787531351497711
5575	DERL1	0.11754131073418152	0.5495887144047266	0.02787701184365438	0.08852046702062137	False	False	0.02787701184365438
10951	UBL5	0.2644953070320365	0.7164881502068218	0.027912870226359274	0.3575305365136302	False	False	0.027912870226359274
529	MCOLN2	0.06816874322353607	0.4410071488050728	0.028112047633889765	0.05485230922939639	False	False	0.028112047633889765
9182	LAT	0.17614894565959677	0.6274574534713953	0.028150550249851674	0.13186090901834968	False	False	0.028150550249851674
11201	PLEKHF1	0.1423858464445595	0.6021027075350567	0.028209443558856507	0.08333825306468022	False	False	0.028209443558856507
4091	PNRC1	0.4042112012163843	0.7833303133859599	0.028210056247050207	0.40942871514432044	False	False	0.028210056247050207
10521	XRN2	0.1577941757548483	0.6117800245926935	0.028246570313611517	0.12293388464389066	False	False	0.028246570313611517
3274	BTF3	0.33361499822800456	0.7290197332632394	0.028399667119626455	0.6380513946589679	False	False	0.028399667119626455
9432	ZNRF1	0.011950604812709775	0.17587409838393345	0.02843891141077021	0.02063276054661014	False	False	0.02843891141077021
7419	STRAP	0.07933450014640295	0.4802942486989901	0.02853405006344438	0.09263710175236012	False	False	0.02853405006344438
7133	PGAM1	0.24553650574417155	0.7058083713050199	0.028677247118119028	0.22049978369418255	False	False	0.028677247118119028
3936	SRSF3	0.1445853714345302	0.6080649711063206	0.02870932188250494	0.13568773458575176	False	False	0.02870932188250494
10903	TNFSF14	0.05623719770072509	0.40043471946345593	0.02878634323780228	0.04783241999552436	False	False	0.02878634323780228
4274	EZR	0.2766815712775674	0.7164881502068218	0.0288277749332867	0.18940707838631574	False	False	0.0288277749332867
3445	FAM13B	0.06761774025707809	0.43968351500498043	0.028832816174740115	0.065840511426109	False	False	0.028832816174740115
2526	STAG1	0.014218475766000828	0.1967669769829032	0.028849611355488438	0.027022783994213408	False	False	0.028849611355488438
147	MRTO4	0.0073744321518555665	0.13557071034611323	0.02888661449771314	0.014052409533295947	False	False	0.02888661449771314
11944	XRCC6	0.24059842305500873	0.6994186204359211	0.02889729891989799	0.22019040251644592	False	False	0.02889729891989799
901	TSTD1	0.10243076021846356	0.5166561983077014	0.028969714364826912	0.10128805148108169	False	False	0.028969714364826912
4735	METTL2B	0.003501580587376164	0.08237818489861164	0.028993191340284146	0.017198700848264897	False	False	0.028993191340284146
4056	EEF1A1	0.4773160095103066	0.8251670447456394	0.028994555108960908	2.311287266248649	False	False	0.028994555108960908
3360	CAMK4	0.10633009025315844	0.5246399508444644	0.02905595291531893	0.0911061493516931	False	False	0.02905595291531893
3012	IL2	0.1514832120337683	0.6117800245926935	0.029064424236536577	0.0038201194846454864	False	False	0.029064424236536577
11699	RPS5	0.4310989745624364	0.8014911850571638	0.029110471415642443	0.8905349907291048	False	False	0.029110471415642443
10481	PRNP	0.12778698322460663	0.5698098118540742	0.02940021381222572	0.06324245731821372	False	False	0.02940021381222572
7326	CD27	0.025908149486243936	0.27614777700141535	0.02945982998580996	0.023966783561153414	False	False	0.02945982998580996
9281	CYLD	0.16786321735013832	0.615515905763615	0.029550188058235928	0.12356333358371241	False	False	0.029550188058235928
6581	NDUFS8	0.12704298465745353	0.568215448108603	0.02957847920430286	0.1112822479346559	False	False	0.02957847920430286
3910	HMGA1	0.00813033183511307	0.1457004098753461	0.029676463632403026	0.01870359156110285	False	False	0.029676463632403026
11068	ADGRE5	0.34101724287719615	0.7349390943172319	0.029719461982347647	0.2592526380659594	False	False	0.029719461982347647
8580	KLF13	0.05075171683768711	0.3797661864896396	0.029826241710702094	0.044686481767756456	False	False	0.029826241710702094
4944	DDX3X	0.06817512607898615	0.4410071488050728	0.029848319983506608	0.07941543489373709	False	False	0.029848319983506608
4110	PNISR	0.2435025284290637	0.703136265144972	0.029889531326219607	0.233308026449276	False	False	0.029889531326219607
1627	RPL31	0.33592086261909815	0.7313803129472742	0.029950864639083558	0.6384925413500734	False	False	0.029950864639083558
3164	TARS1	0.02455107622721114	0.26764996261416557	0.02999681625361096	0.044139466843847314	False	False	0.02999681625361096
8937	TM2D3	0.023790677894597594	0.26178647715074976	0.030031325647398154	0.040056731589489476	False	False	0.030031325647398154
12028	C21orf91	0.033487811932702186	0.30847073748189174	0.03012816800320743	0.041916112554626864	False	False	0.03012816800320743
1677	DDX18	0.15474596166557417	0.6117800245926935	0.0301434852080499	0.14267694177970913	False	False	0.0301434852080499
1005	ARPC5	0.21041899241143372	0.6678765207761023	0.03022085590310681	0.2100732304546907	False	False	0.03022085590310681
3847	2,00 LSM	0.0964204331939894	0.5049837736691439	0.03022145784238483	0.11665703748349066	False	False	0.03022145784238483
821	DPM3	0.05681176982626284	0.4024671622149531	0.030224671768172826	0.0784088220111374	False	False	0.030224671768172826
2566	SERP1	0.2275104929690269	0.6875807596702884	0.03031897200542404	0.2338245773880992	False	False	0.03031897200542404
5555	EIF3E	0.2165138119250211	0.6747570351476055	0.030657283377502544	0.20726784446037314	False	False	0.030657283377502544
790	ILF2	0.10145114514572112	0.5158509022759897	0.03079586914735093	0.11065955894772331	False	False	0.03079586914735093
3591	NOP16	0.011651839448693928	0.17327507893171515	0.030896657698828836	0.01732091280953861	False	False	0.030896657698828836
211	HMGN2	0.2664709285658272	0.7164881502068218	0.031247312856950125	0.3120633155749271	False	False	0.031247312856950125
1430	ERLEC1	0.0454716880509067	0.3661077799745486	0.031248473739843446	0.06966942074441654	False	False	0.031248473739843446
10415	CD226	0.01618620974389564	0.206269743681737	0.031347707729391286	0.026301353076826357	False	False	0.031347707729391286
7037	ANAPC16	0.20632074178885595	0.6643657854532958	0.031384361531856426	0.24373728188298754	False	False	0.031384361531856426
446	SCP2	0.09628620349758679	0.5045053949853512	0.031545111565834755	0.12034910004260081	False	False	0.031545111565834755
8676	B2M	0.267984225568704	0.7164881502068218	0.031572919010696136	2.914691082240756	False	False	0.031572919010696136
5040	MSN	0.16862926530524094	0.6168489257794484	0.031665703650836624	0.17993997252003502	False	False	0.031665703650836624
7674	RAP1B	0.2665849975843024	0.7164881502068218	0.0317617559613435	0.28701346162029745	False	False	0.0317617559613435
10812	OAZ1	0.361965281955802	0.7517981258003021	0.031798818222604434	0.7865703009259493	False	False	0.031798818222604434
10294	PTPRM	0.0022927676015304316	0.06498869024948117	0.03188483238948166	0.016239443901063896	False	False	0.03188483238948166
4731	SND1	0.0211891613633102	0.24175373920137525	0.032242705444481344	0.05209059789676525	False	False	0.032242705444481344
4395	CYCS	0.09973588064541727	0.5118643822129334	0.0322925589154002	0.14077241438996263	False	False	0.0322925589154002
892	SLAMF6	0.06527828082564406	0.4328457820473794	0.03239698463122096	0.07092678506293336	False	False	0.03239698463122096
3795	PPP1R11	0.06511641346086322	0.43245285621251184	0.03250633335042267	0.08732483575113048	False	False	0.03250633335042267
3937	CDKN1A	0.089998973545815	0.4911704691854162	0.03250762322030414	0.0394390498765545	False	False	0.03250762322030414
2990	TIFA	0.05493571004606446	0.3959612483283433	0.03256516216593343	0.04035074772716852	False	False	0.03256516216593343
10784	NDUFS7	0.0615951861882313	0.4205195594385785	0.032633729499049295	0.11388894667896576	False	False	0.032633729499049295
10427	MBP	0.2534135743167394	0.7150165206734962	0.032638480519779384	0.2870788686328428	False	False	0.032638480519779384
11863	MYH9	0.3012703728442842	0.7164881502068218	0.0326957507425167	0.2860302215349305	False	False	0.0326957507425167
6958	HNRNPF	0.2218908781553064	0.6814888772169371	0.03274579769391778	0.34616885774469314	False	False	0.03274579769391778
3163	SUB1	0.30119854272751345	0.7164881502068218	0.03276445781153639	0.44046703757139105	False	False	0.03276445781153639
8573	APBA2	0.030227063229439265	0.29096640324704914	0.03279906932002253	0.04451798833154573	False	False	0.03279906932002253
10095	1,00 ERN	0.12501173061166757	0.5636032286793115	0.03282629632343725	0.09924667162637692	False	False	0.03282629632343725
6385	LPXN	0.07433077017164877	0.4640640400133084	0.032830886110432146	0.11444204887262424	False	False	0.032830886110432146
268	HDAC1	0.06408826070664328	0.42809211282921344	0.032918436028637	0.09453584162034545	False	False	0.032918436028637
5407	KAT6A	0.04947946910060459	0.3741825707581345	0.032998074744902156	0.07258908688259959	False	False	0.032998074744902156
1266	ID2	0.2504202693635346	0.7104905037441529	0.03306110638644338	0.17017868589384239	False	False	0.03306110638644338
2610	TNIK	0.03616678352250109	0.3240136135378373	0.03346581918512844	0.0530258428987271	False	False	0.03346581918512844
10193	SRSF2	0.1639309413009223	0.6119656888585187	0.03347863726707556	0.1914044164853173	False	False	0.03347863726707556
3218	IL6ST	0.006031767857913008	0.11985081978484918	0.03355887523538982	0.02514075780284878	False	False	0.03355887523538982
7026	PPA1	0.010033090939522964	0.16278517065049466	0.033859347737049586	0.04461573442120813	False	False	0.033859347737049586
1547	MAT2A	0.008197858171985418	0.14632990239311755	0.03402523575272244	0.04075668603532808	False	False	0.03402523575272244
4473	PPIA	0.331629233527885	0.7277674527361637	0.034429292867551094	0.5784590129175226	False	False	0.034429292867551094
4831	GIMAP4	0.3841276973087169	0.76675616891947	0.03445870190084863	0.5355190315044424	False	False	0.03445870190084863
9203	PPP4C	0.08683968457084491	0.48714330903000075	0.0344984513910293	0.1786514232950448	False	False	0.0344984513910293
6763	JAML	0.029093479692747674	0.2866952417148497	0.03453557277132647	0.04251307462909902	False	False	0.03453557277132647
3642	RACK1	0.29859151451820126	0.7164881502068218	0.034732584272347655	0.8591992502097006	False	False	0.034732584272347655
1853	HSPE1	0.12368511092824236	0.5625426956206497	0.034887239671136036	0.1295650882363159	False	False	0.034887239671136036
4218	CITED2	0.02253492239504068	0.2517362698317792	0.03495604885485468	0.049897052320083894	False	False	0.03495604885485468
7180	NOLC1	0.015528479702569863	0.20318225704214377	0.034998797292509765	0.03512828729164312	False	False	0.034998797292509765
2146	GOLGA4	0.05550202476593555	0.39833454382043926	0.035044614545591185	0.0889931402819715	False	False	0.035044614545591185
1743	NR4A2	0.01764400631532825	0.21664555979875388	0.035086249126859044	0.011215571402465551	False	False	0.035086249126859044
6685	CWC15	0.02629095270627652	0.27614777700141535	0.035217811823925714	0.08048164632928484	False	False	0.035217811823925714
895	CD48	0.21086625000790535	0.6681371038393773	0.03522871122442414	0.22995732147071116	False	False	0.03522871122442414
11638	U2AF2	0.02032633087154875	0.23418083255830358	0.03532241489685518	0.060783814987315624	False	False	0.03532241489685518
5588	NDUFB9	0.09717286660349772	0.506536430042213	0.035337640735914375	0.15663475976457186	False	False	0.035337640735914375
10845	MRPL54	0.0682917866597712	0.4410071488050728	0.03536456676969008	0.11882444992059815	False	False	0.03536456676969008
7499	FKBP11	0.10320703026782727	0.5179284543687935	0.03539362108877022	0.1386593873355623	False	False	0.03539362108877022
3489	DIAPH1	0.02226685252170587	0.24993777008737103	0.035573611681813826	0.06812098274862301	False	False	0.035573611681813826
7746	UHRF1BP1L	0.00303359053256834	0.07576247438344244	0.035599371458238376	0.027824460981290884	False	False	0.035599371458238376
9194	MVP	0.059877936400353125	0.41456395872710644	0.03561519923657559	0.11546615355749631	False	False	0.03561519923657559
5983	RPL35	0.2921746964509557	0.7164881502068218	0.03570222245791217	0.8516124405899408	False	False	0.03570222245791217
8480	NDUFB1	0.056093432096012995	0.39965296289848634	0.035786440212256555	0.09878799500267246	False	False	0.035786440212256555
9869	IKZF3	0.1718945891951019	0.6215981771663646	0.03579984411010817	0.16533724316878404	False	False	0.03579984411010817
5842	TUT7	0.015612534590874607	0.20318225704214377	0.036190792922266374	0.04948619192072553	False	False	0.036190792922266374
11368	RABAC1	0.16238007435342358	0.6117800245926935	0.03623339087510195	0.26113353635549225	False	False	0.03623339087510195
5541	YWHAZ	0.2034067568172188	0.6614815450909022	0.03633438768682114	0.41048224583208	False	False	0.03633438768682114
9978	MRPL10	0.06406414432856636	0.42809211282921344	0.036418884912973175	0.10247601507028532	False	False	0.036418884912973175
5535	COX6C	0.16077637039138015	0.6117800245926935	0.03649613736995761	0.32734819739294885	False	False	0.03649613736995761
884	TAGLN2	0.2243614029634541	0.6850305802144699	0.036512131756487855	0.2678455454303631	False	False	0.036512131756487855
636	DENND2D	0.019807157050601095	0.2302288422788742	0.03667340311287661	0.061097760061817406	False	False	0.03667340311287661
784	S100A6	0.3317245366756265	0.7277674527361637	0.036987104842508216	0.5671024830312459	False	False	0.036987104842508216
948	XCL1	0.02806078098019377	0.2823601083575871	0.03699209771384108	0.02081916029257938	False	False	0.03699209771384108
6161	IFITM3	0.1284867983104232	0.5714823071125135	0.03703872113559842	0.1480277904571306	False	False	0.03703872113559842
7781	CRY1	0.004206211726896	0.09317828350937409	0.037377559204545184	0.02877283340487955	False	False	0.037377559204545184
9916	VPS25	0.008875866803790452	0.15286503837919047	0.0375132481416181	0.0583822236522972	False	False	0.0375132481416181
3651	SERPINB9	0.013296280504204052	0.18889389803255105	0.037618732625633235	0.05042805696159481	False	False	0.037618732625633235
11037	PRDX2	0.05490707919218637	0.3959612483283433	0.037696458034907544	0.10780401523369157	False	False	0.037696458034907544
11454	SLC1A5	0.0174832820537398	0.21534643643784426	0.037698382090814074	0.04121237096764037	False	False	0.037698382090814074
1610	MGAT4A	0.04167525471359653	0.3493873948519029	0.038096435936236045	0.10148673820463518	False	False	0.038096435936236045
6421	AHNAK	0.10007320951927888	0.5127008552157132	0.03809878994876973	0.12583278938325707	False	False	0.03809878994876973
7621	NACA	0.2076669208205119	0.6662989405640116	0.03825315512683478	0.9888215759320343	False	False	0.03825315512683478
4873	SLC25A6	0.18884208918556739	0.6408971422648093	0.03825526191430785	0.3294845014249011	False	False	0.03825526191430785
1973	SP140	0.024957013271869454	0.27082043091974206	0.0384692513276439	0.08607897204553776	False	False	0.0384692513276439
8170	HNRNPC	0.09194482345483425	0.4956677169107311	0.03855679049693307	0.21248558181692742	False	False	0.03855679049693307
2983	MCUB	0.0871747478941619	0.48714330903000075	0.03885915749498124	0.14646755424635247	False	False	0.03885915749498124
1516	MTHFD2	0.08293727467295421	0.48714330903000075	0.03897579397901327	0.10473374311948849	False	False	0.03897579397901327
7436	KRAS	0.155825956754652	0.6117800245926935	0.03949054880196133	0.24489341001371034	False	False	0.03949054880196133
10242	P4HB	0.0674497631852803	0.43968351500498043	0.039494203433292165	0.1444689222231688	False	False	0.039494203433292165
10673	PTPN1	0.07837064923286163	0.4759287284079253	0.03958372040306626	0.1386761731426777	False	False	0.03958372040306626
9496	APRT	0.09930634960132169	0.5114450921017282	0.0396413345911053	0.20737609083727904	False	False	0.0396413345911053
5627	GSDMD	0.02838694184779457	0.2846680280951471	0.039702474423487025	0.07494328597192007	False	False	0.039702474423487025
9476	COX4I1	0.2163136593827915	0.6747570351476055	0.03972704644472905	0.7210584209472302	False	False	0.03972704644472905
1898	EEF1B2	0.23647445246141385	0.6966313509400479	0.03994795815976233	0.635721551778339	False	False	0.03994795815976233
5079	COX7B	0.07018720883844833	0.4480042437008474	0.04011764054266985	0.19635389082404517	False	False	0.04011764054266985
10147	SUMO2	0.17175427104785554	0.6215981771663646	0.04029291236173041	0.4819589796529965	False	False	0.04029291236173041
10220	RNF213	0.16981929854849898	0.6180250991684083	0.040303231320782174	0.2683494401692061	False	False	0.040303231320782174
969	FASLG	0.01085466833549211	0.16668859481774634	0.04060130412701662	0.04259754971802877	False	False	0.04060130412701662
7558	PFDN5	0.21645880643455864	0.6747570351476055	0.040619378428730736	0.7487772602893783	False	False	0.040619378428730736
11107	MRPL34	0.016976760835080595	0.21227382258739486	0.04067231683844944	0.1002107228065965	False	False	0.04067231683844944
3627	CANX	0.03684035281870786	0.32627035543756794	0.04094283479934096	0.11180551324044712	False	False	0.04094283479934096
2711	RPL35A	0.2368792401039485	0.6973011234834462	0.04104331566310756	1.4744281961330656	False	False	0.04104331566310756
3381	TNFAIP8	0.042006036417313986	0.35093537384720486	0.04107587412869902	0.08294301127581223	False	False	0.04107587412869902
5768	1,00 SIT	0.007854538318323149	0.14217212099559054	0.04111274290947774	0.05196654284686292	False	False	0.04111274290947774
1798	ATP5MC3	0.09350223911117532	0.499177553294849	0.04118913545320786	0.2466978503047698	False	False	0.04118913545320786
2866	SRP72	0.01121051291973098	0.1690631583010199	0.041211998396856936	0.07268770073677136	False	False	0.041211998396856936
7542	NR4A1	0.004641620043400981	0.10073685714119139	0.04122707433892795	0.004410943596175412	False	False	0.04122707433892795
5262	GAB3	0.014159694483411454	0.19641566769854826	0.04124717959787406	0.06871979467039314	False	False	0.04124717959787406
5442	SDCBP	0.059343807895635724	0.4128097056631361	0.04154518253615659	0.1182834922485204	False	False	0.04154518253615659
6570	CORO1B	0.013335051964804053	0.18921618366946932	0.041912994307315904	0.05939222889053629	False	False	0.041912994307315904
1849	ANKRD44	0.019577158874024957	0.2297517836280347	0.042064752873328816	0.08246380243635916	False	False	0.042064752873328816
7378	CLEC2B	0.22538559130092073	0.6854682915867557	0.042361261712331975	0.4756369378773714	False	False	0.042361261712331975
566	RPL5	0.2698644274326191	0.7164881502068218	0.04253939274296313	1.0459264195141849	False	False	0.04253939274296313
3442	HNRNPA0	0.0639082005770468	0.4273747375712345	0.04253984419742164	0.19575821457889486	False	False	0.04253984419742164
9860	RPL19	0.21059902586961007	0.6679095015649025	0.04281886455061519	1.7437009407084532	False	False	0.04281886455061519
5485	PAG1	0.0008003656208971416	0.03151621859635264	0.043122679965051106	0.025623996323413275	False	False	0.043122679965051106
3497	NDFIP1	0.01937075632157322	0.2287732998099054	0.04327810122408161	0.10400501270634328	False	False	0.04327810122408161
6768	CD3G	0.10798008748382706	0.5286531179131321	0.04330368364339745	0.26350370346296526	False	False	0.04330368364339745
4196	RPS12	0.27398518332173294	0.7164881502068218	0.04369941572303277	2.1922501676977886	False	False	0.04369941572303277
3645	IRF4	0.01055165711556797	0.1649273628959648	0.04416354584036202	0.017438559604916484	False	False	0.04416354584036202
6783	RPS25	0.1758212871299659	0.6273567861361468	0.04458426646172192	1.3574360577768145	False	False	0.04458426646172192
2408	CD96	0.07883458071366485	0.4780057592447627	0.0447473920060653	0.19653150491406426	False	False	0.0447473920060653
3487	TAF7	0.035330779774513404	0.3189531561685351	0.04492089025403884	0.12703510448537156	False	False	0.04492089025403884
361	YBX1	0.11502821846726224	0.5451558959832417	0.04496907764302746	0.3063309799533834	False	False	0.04496907764302746
5561	EIF3H	0.04068666684984391	0.345821964668643	0.04515152973776154	0.18498287825252296	False	False	0.04515152973776154
7573	HNRNPA1	0.16651471209385388	0.6141409427795839	0.04543497864421481	0.6125288575606904	False	False	0.04543497864421481
6629	SPCS2	0.047726731355401716	0.3693483821931516	0.045436784462048865	0.19833228036179676	False	False	0.045436784462048865
2710	IQCG	0.00020407430101831712	0.011596743975258282	0.04565730384165986	0.027849334619267474	False	False	0.04565730384165986
6999	EGR2	0.00338447393991162	0.08073349570734491	0.045704113354019894	0.007364355309391307	False	False	0.045704113354019894
5901	NR4A3	0.0008106450153391983	0.03151621859635264	0.04601389223328411	0.004767196719308446	False	False	0.04601389223328411
1447	REL	0.03802001932254889	0.33152667701344896	0.046062081133839	0.10738574515421491	False	False	0.046062081133839
7563	PCBP2	0.14052544995176694	0.5973982174855925	0.04608189138543526	0.5120088623317703	False	False	0.04608189138543526
7931	RAN	0.13939896959364653	0.5945431759717419	0.046086061964718684	0.28688565997624943	False	False	0.046086061964718684
3185	RPL37	0.15226529287855892	0.6117800245926935	0.04676431854405889	1.3884018605843207	False	False	0.04676431854405889
8114	GPR183	0.014686489607757813	0.1997474565425264	0.04693297977997691	0.07383337242385901	False	False	0.04693297977997691
8799	PKM	0.12850214250723438	0.5714823071125135	0.04737096584714608	0.17501446324955888	False	False	0.04737096584714608
2357	ARL6IP5	0.09943013917687253	0.5116346137959543	0.047462912071863615	0.32909476408085625	False	False	0.047462912071863615
7343	LAG3	0.11733312435497631	0.5492198733734924	0.04771463017923269	0.21384368781727384	False	False	0.04771463017923269
10930	RPS28	0.18288472189466745	0.6325418874018348	0.04818816291055208	1.534353419075423	False	False	0.04818816291055208
4692	NAMPT	0.0014924850773005845	0.04719382248464187	0.048349987836098306	0.03735590434832496	False	False	0.048349987836098306
8052	ITM2B	0.16351554210985647	0.6117800245926935	0.0484560258892709	0.6939596027175959	False	False	0.0484560258892709
5891	ANP32B	0.033237478454865986	0.30688576064724377	0.048509125532724795	0.1709334620075303	False	False	0.048509125532724795
8665	PDIA3	0.05127059733387633	0.38098296679620164	0.048681108183587604	0.24027070228617092	False	False	0.048681108183587604
11508	RPS11	0.12093130750020309	0.5558870535853415	0.04875071816152433	0.5112313968336277	False	False	0.04875071816152433
1982	NCL	0.09927608530967781	0.5114450921017282	0.04942639500110158	0.3336242819819123	False	False	0.04942639500110158
643	RAP1A	0.013896362552753352	0.19436731594296988	0.04952124343305243	0.1337244654247289	False	False	0.04952124343305243
8283	RPL36AL	0.1360019564341998	0.5872787250191872	0.050234584473168635	0.925647521724932	False	False	0.050234584473168635
10560	EIF2S2	0.019008767593306903	0.22654962462088285	0.05077058990241394	0.13533783814347128	False	False	0.05077058990241394
8347	PRKCH	0.03562378446310675	0.32064475370762785	0.050827215190210516	0.1758236200279214	False	False	0.050827215190210516
4975	RBM3	0.04184820691553697	0.35011412371796685	0.05093150117012746	0.2095235626878841	False	False	0.05093150117012746
3180	FYB1	0.10809137548304744	0.5289013518332308	0.051056919518269156	0.2793467771236861	False	False	0.051056919518269156
2376	MTRNR2L12	0.5153213865598175	0.8483870496995287	0.05134886006810878	1.7602544868939016	False	False	0.05134886006810878
8430	TMED10	0.00882147678084462	0.15229644703248868	0.051923260624159195	0.1051956926889888	False	False	0.051923260624159195
631	KCNA3	0.0012159355099712712	0.04098294958106608	0.052025326952988435	0.055605239817724736	False	False	0.052025326952988435
5469	RPL7	0.08159730379666083	0.48682847998515877	0.05242014000033321	0.4431309205044969	False	False	0.05242014000033321
2294	RPL29	0.10863945829107098	0.5296288549495829	0.05263408641800654	1.359336746733731	False	False	0.05263408641800654
2163	RPSA	0.155039933775894	0.6117800245926935	0.05304856460658591	0.8398734515640649	False	False	0.05304856460658591
3013	IL21	0.0675016778500594	0.43968351500498043	0.053358176373801684	0.004504910889576775	False	False	0.053358176373801684
2613	TNFSF10	0.008266775462864428	0.14670826825770358	0.0534732865118073	0.0905955679574292	False	False	0.0534732865118073
5597	MYC	0.003422313560352713	0.08083669560327102	0.0541891320492767	0.046732172710898745	False	False	0.0541891320492767
1392	SRSF7	0.056866402386254	0.4024671622149531	0.054194699987598384	0.3025196354089162	False	False	0.054194699987598384
7376	CD69	0.23869990360391521	0.6977773532002552	0.05427953043013647	0.2902673737197352	False	False	0.05427953043013647
9767	RPL23A	0.09446495317484177	0.5004898369238209	0.05441634262889783	1.274465126753816	False	False	0.05441634262889783
1882	NOP58	0.03936758004100494	0.33801521461484757	0.055164015705692536	0.20703171294879463	False	False	0.055164015705692536
1875	CASP8	0.0026274195886644707	0.06993236334239805	0.05552438385274419	0.09428696125785885	False	False	0.05552438385274419
547	GBP2	0.048330097000294905	0.37099660938869095	0.055798825167858515	0.2208400041386385	False	False	0.055798825167858515
1262	RPS7	0.07445666711149217	0.4641408453802238	0.056189999707245974	1.4236492535467904	False	False	0.056189999707245974
8517	HSP90AA1	0.10012457940944036	0.5127407172804732	0.05656002038057731	0.519894072738342	False	False	0.05656002038057731
6804	CRTAM	0.006667628781752366	0.12839213180889325	0.05660260221003937	0.018851256133389345	False	False	0.05660260221003937
11812	XBP1	0.03304590673745447	0.3067626962837885	0.0567557796329219	0.21310476607782203	False	False	0.0567557796329219
2963	UBE2D3	0.05442465326165376	0.39465311352304433	0.05676670053125169	0.30282180965909405	False	False	0.05676670053125169
10205	SOCS3	0.010075572075721254	0.16302469646039766	0.056890388303969086	0.07404205854355407	False	False	0.056890388303969086
4484	IKZF1	0.027252931937612985	0.2786611451817835	0.05698365664531512	0.1927347761625236	False	False	0.05698365664531512
11320	RPS16	0.12159978518710478	0.5578220752982926	0.057389406714363204	1.2267724245907	False	False	0.057389406714363204
8716	RSL24D1	0.007609993758337826	0.13900055369460845	0.05743348801756248	0.1253903963995413	False	False	0.05743348801756248
9832	CCL3L3	0.00852681848748161	0.14903409871582238	0.057502562565136944	0.007810809928109095	False	False	0.057502562565136944
5538	RNF19A	0.025457193143736474	0.27477381201302564	0.05760139682938297	0.16067679085007908	False	False	0.05760139682938297
4487	SEC61G	0.01990200120599808	0.23087499032165226	0.058712619732270294	0.2325886775254401	False	False	0.058712619732270294
4355	KDELR2	0.005445000715268865	0.11217082909581026	0.05956595465018884	0.11798499220754063	False	False	0.05956595465018884
11915	RPL3	0.11651023108378006	0.5484233086188495	0.06000337102482703	1.3019708712681788	False	False	0.06000337102482703
3874	HLA-DRB1	0.05233796016023897	0.38570737285460177	0.06097980252510063	0.1541872985189728	False	False	0.06097980252510063
7828	RPL6	0.04945581669400255	0.3741825707581345	0.06147003907138506	1.2520921238338323	False	False	0.06147003907138506
9855	RPL23	0.02890822716309389	0.2862129462517172	0.06193692897281487	0.26274081144085804	False	False	0.06193692897281487
2826	RPL9	0.07554408346045133	0.4672118909964924	0.06258775431934245	0.9935431012715819	False	False	0.06258775431934245
6697	BIRC3	0.027874196550236326	0.28144564293599134	0.06275196550416941	0.09842030342522894	False	False	0.06275196550416941
9904	STAT3	0.024501672280502457	0.26735915680477773	0.06278632978759492	0.2317416513010278	False	False	0.06278632978759492
9922	RPL27	0.05088974268301382	0.3799724693337065	0.0637420158806082	0.6577952017614049	False	False	0.0637420158806082
10129	RPL38	0.027724955077027217	0.280810182015469	0.06379197684068384	0.433643129560219	False	False	0.06379197684068384
11120	RPL18A	0.08210913147337537	0.48714330903000075	0.06384047594822716	1.4519660263491512	False	False	0.06384047594822716
8998	RPS2	0.09758883329132322	0.5072635642977618	0.06472377884305854	1.0175322779575877	False	False	0.06472377884305854
6399	CD6	0.004942427937745773	0.1049418408514504	0.06533651003242001	0.14261746258145225	False	False	0.06533651003242001
7033	VSIR	9.744424554539337e-06	0.0013175134027016806	0.06535828733558552	0.03470138888580482	False	False	0.06535828733558552
8263	NFKBIA	0.03581253414164389	0.3215746863421047	0.06659333774709406	0.20997147110678144	False	False	0.06659333774709406
3039	INPP4B	7.55177504825947e-05	0.005551970618292259	0.066604688602051	0.05354278848517792	False	False	0.066604688602051
4276	TAGAP	0.003959010748826533	0.08904367770257457	0.06670261122388602	0.0926740918393732	False	False	0.06670261122388602
5604	SLA	0.002658671224176217	0.0704368234459118	0.06707641551553634	0.09623747981814003	False	False	0.06707641551553634
80	ENO1	0.027179626279599318	0.2786611451817835	0.06779908661446185	0.313188038636024	False	False	0.06779908661446185
2079	RPL32	0.04307866933676895	0.3571449595455108	0.06816927927044406	1.6976868651436283	False	False	0.06816927927044406
6672	CTSC	0.0675804331886944	0.43968351500498043	0.06956423055159229	0.3478718181397681	False	False	0.06956423055159229
896	SLAMF7	0.0024471612781420907	0.06809540024553011	0.06979978228978026	0.10032969912762277	False	False	0.06979978228978026
2833	RHOH	0.010445293326257462	0.16470239329325273	0.07058787128952773	0.20473325741884685	False	False	0.07058787128952773
11482	RPL18	0.04141887867816011	0.3485040015010667	0.07132636479233263	1.356549568805207	False	False	0.07132636479233263
11249	NFKBID	0.0011001760259780598	0.03863095699576095	0.07261223473355667	0.015222990983773731	False	False	0.07261223473355667
8510	EVL	0.020074656777869366	0.23219094166969256	0.07293625139139666	0.37027248589780737	False	False	0.07293625139139666
7981	RPL21	0.03298565115815147	0.3064851615903126	0.07319822396432343	1.4210172026828032	False	False	0.07319822396432343
8044	LCP1	0.0244381892313139	0.267162100304782	0.07357559689597916	0.34994417928349764	False	False	0.07357559689597916
388	RPS8	0.048625357101020804	0.3718986187121637	0.0748224281190718	1.533287714339522	False	False	0.0748224281190718
8739	RORA	0.0033812346867030402	0.08073349570734491	0.0798373347290745	0.1825982541708253	False	False	0.0798373347290745
207	CD52	0.060251236645643455	0.41592446987247883	0.0799154793460603	0.4725835794435055	False	False	0.0799154793460603
3592	HIGD2A	0.0013049562123003985	0.04277403802377223	0.07991829556196818	0.24253800686844906	False	False	0.07991829556196818
1475	PLEK	0.001358527320804766	0.044023021693185845	0.08000424389173687	0.115972669246139	False	False	0.08000424389173687
5989	HSPA5	0.002797714264288534	0.07227730380780127	0.08059612218468122	0.19793788466005915	False	False	0.08059612218468122
2980	RPL34	0.016760307853085105	0.21108297781139196	0.08083734935034767	1.7050879648203483	False	False	0.08083734935034767
5718	RPS6	0.011642254698254534	0.17327507893171515	0.08100847208795617	1.1995210333916573	False	False	0.08100847208795617
8780	RPL4	0.014952366907627381	0.2007816117972841	0.08104940395886151	0.5339374215734438	False	False	0.08104940395886151
1273	YWHAQ	0.0006035514831775596	0.025723101799339256	0.08129959572020419	0.16592094835651033	False	False	0.08129959572020419
2121	EOMES	0.00025071451356871064	0.013977037076344755	0.08199128844414304	0.08478209950922316	False	False	0.08199128844414304
1155	H3-3A	0.019700901565428617	0.2297517836280347	0.08242191150407216	0.6661087607069901	False	False	0.08242191150407216
672	CD2	0.015374546699266524	0.20214535740214393	0.08267253322204199	0.39957350815369336	False	False	0.08267253322204199
1873	CFLAR	0.0010633659009959447	0.03802309218923544	0.08295731499403944	0.2044824175185663	False	False	0.08295731499403944
10787	RPS15	0.011837790376852795	0.1753752244369262	0.08310218887956	1.5123608795020975	False	False	0.08310218887956
5486	FABP5	5.567041251362159e-05	0.0043949735731391324	0.08396954844521061	0.029873148144585047	False	False	0.08396954844521061
9623	EIF5A	0.0010372810103533316	0.03777565487549919	0.08568270256443102	0.17507617751169013	False	False	0.08568270256443102
12042	SOD1	0.000981608651149034	0.03659997264757605	0.08595684290990632	0.28576616383336917	False	False	0.08595684290990632
5984	ARPC5L	0.0033214171653196626	0.08039059694579258	0.08625114822119531	0.24741071633102116	False	False	0.08625114822119531
4183	THEMIS	2.997174823913787e-05	0.002607593875670372	0.08638948676598308	0.07401317238687347	False	False	0.08638948676598308
3893	RPS18	0.031976100632797794	0.3013901215894234	0.0891040394293703	1.5283240403172786	False	False	0.0891040394293703
10756	GZMM	0.00439150954134208	0.09619613917096254	0.08925637306237202	0.2867217849072666	False	False	0.08925637306237202
7761	HSP90B1	0.0009304511038442956	0.035306117208130476	0.09017863002762384	0.2415068244829794	False	False	0.09017863002762384
11601	RPS9	0.012854662348398709	0.18395303309515085	0.09109473861310731	1.0826559241655538	False	False	0.09109473861310731
5900	SEC61B	0.0026474948339036777	0.07029905582665678	0.09221404470058518	0.3139769285115066	False	False	0.09221404470058518
3925	RPL10A	0.010837798544884591	0.16668859481774634	0.09268884580395467	0.6815586260959887	False	False	0.09268884580395467
6285	LDHA	0.020194251838024813	0.23298802479568198	0.09325355083806271	0.6686659556779695	False	False	0.09325355083806271
403	PRDX1	2.7407296343644933e-05	0.002479938668386887	0.09334343327096989	0.13693728955765913	False	False	0.09334343327096989
9503	RPL13	0.014550747476866443	0.19909079517327946	0.093952058374542	1.9075988280821294	False	False	0.093952058374542
2572	GPR171	0.00481474574887912	0.10278739427235044	0.10096338259142291	0.19520456247623325	False	False	0.10096338259142291
6181	RPLP2	0.003290341939458605	0.07987816060605309	0.10101211817511116	1.391492121874243	False	False	0.10101211817511116
4398	HNRNPA2B1	0.001700498042454875	0.052501203342248545	0.1023577964267872	0.47123950683733656	False	False	0.1023577964267872
7913	RILPL2	2.7961902697361873e-05	0.0025078920332897063	0.10302121950249049	0.07243476557378653	False	False	0.10302121950249049
5968	STOM	0.0014407554064313395	0.046053276755032194	0.10310463108815895	0.2677320454916434	False	False	0.10310463108815895
7996	ALOX5AP	0.0033912261295845065	0.08073349570734491	0.10375627335227813	0.2837644150407927	False	False	0.10375627335227813
8753	PPIB	0.0007079895505436681	0.02871752097601782	0.10469512664333822	0.4170897743021656	False	False	0.10469512664333822
9828	CCL5	0.06940857961865232	0.44566218452740575	0.10472195593687281	1.8905704461068196	False	False	0.10472195593687281
4018	RCAN2	2.979282741813547e-06	0.0005294922499079384	0.10679987182242862	0.07374617622846871	False	False	0.10679987182242862
2200	CXCR6	0.00016796444327744632	0.009878828731363006	0.10775183879061698	0.10843360146274476	False	False	0.10775183879061698
1977	ITM2C	8.28786247715959e-05	0.00591706923103297	0.10792957211136801	0.12387446051872114	False	False	0.10792957211136801
7013	DDX21	1.074671675584075e-05	0.001348632758904182	0.10877394243361033	0.0911508113155856	False	False	0.10877394243361033
2114	RPL15	0.0007574411438966998	0.030343805340725158	0.10936712134535184	0.9139817023742568	False	False	0.10936712134535184
5816	ANXA1	0.007305892919016973	0.13512455724276204	0.11128532984175017	0.4473573274278705	False	False	0.11128532984175017
11036	JUNB	0.011417692319723807	0.17109084682409062	0.11698500687399452	0.4535314375747742	False	False	0.11698500687399452
205	SH3BGRL3	0.0014675831662441378	0.04665724536359404	0.11720325285793942	1.0492964999832985	False	False	0.11720325285793942
6277	RPS13	0.0007646510563287314	0.030490136866423278	0.11860921102874288	1.372469396321642	False	False	0.11860921102874288
3548	ITK	2.1695330536260307e-06	0.0004183642181934918	0.12341737299457714	0.15233103020435065	False	False	0.12341737299457714
469	JUN	0.0001957346011920684	0.01123134689669415	0.1280078479200818	0.18078597387346573	False	False	0.1280078479200818
6908	VIM	0.009895954409825884	0.16175681997590755	0.13117000693017083	0.4695008345559981	False	False	0.13117000693017083
3828	TNF	0.0008118179235479768	0.03151621859635264	0.13717630215661436	0.04622785262964054	False	False	0.13717630215661436
947	XCL2	0.0038975956061934837	0.08867972362795734	0.1394348804424437	0.09074507194945983	False	False	0.1394348804424437
4008	HSP90AB1	0.0005507423343054628	0.024083204752547056	0.13955891218046282	0.23058579768860166	False	False	0.13955891218046282
7353	C12orf57	2.0234964987892368e-05	0.0020519301133842924	0.1417144782328832	0.2931839086486385	False	False	0.1417144782328832
2122	CMC1	8.505945584353132e-05	0.006027436018599151	0.1516809588417084	0.3703177219926108	False	False	0.1516809588417084
251	LAPTM5	2.856903276892125e-05	0.0025078920332897063	0.15458918546779848	0.5190968397167457	False	False	0.15458918546779848
8795	RPLP1	1.0225385277429102e-05	0.0013235686704552887	0.15800699668839507	2.2825164202886508	False	False	0.15800699668839507
5160	RPL39	1.445981321603134e-05	0.0016396233433098287	0.15884558409400215	1.6867374679121323	False	False	0.15884558409400215
8039	TPT1	2.9198553356928163e-06	0.000528403974057763	0.16521392967280107	1.7207555388217017	False	False	0.16521392967280107
7861	RPLP0	0.0003898125544249045	0.019266239822269545	0.16702576689964077	1.1539199207865534	False	False	0.16702576689964077
8381	ZFP36L1	1.7761798079303818e-06	0.0003681533939310306	0.17063452185835778	0.18295469428857594	False	False	0.17063452185835778
8432	BATF	3.93938583951366e-06	0.0006619856518599884	0.1954531447238875	0.24621592916317614	False	False	0.1954531447238875
11548	NKG7	1.1049204767053455e-05	0.001348632758904182	0.24488403277174287	1.0594180275261162	False	False	0.24488403277174287
9830	CCL3	5.6487430599194095e-05	0.004429744307588801	0.26156998841339263	0.08337706639049111	False	False	0.26156998841339263
8238	GZMH	4.276691137873581e-06	0.0006987044146500963	0.26444766124666536	0.6685735124838946	False	False	0.26444766124666536
4437	TRGV10	3.6627464072020036e-16	5.385610748489646e-13	0.26919830039024384	0.07603666312431022	False	False	0.26919830039024384
8239	GZMB	0.001276896555593961	0.04246028514925214	0.3136082140651958	0.9964063952540324	False	False	0.3136082140651958
9833	CCL4L2	9.160920219649503e-05	0.006301748803727316	0.389088502696107	0.08341059165669562	False	False	0.389088502696107
7672	IFNG	9.882327585961397e-08	3.522600587686785e-05	0.40189666876851193	0.08042011344817895	False	False	0.40189666876851193
9831	CCL4	9.304342430509533e-05	0.006326415029484603	0.5228346108812626	0.5285096281831069	False	False	0.5228346108812626
