## Extended Data Table 11 for "Single-cell RNA sequencing reveals *in vivo* signatures of SARS-CoV-2-reactive T cells through ‘reverse phenotyping’"

	clonotype	clonotypes_all_chains	exclusive_clonotype_map	size	n_cd4	n_cd8	ave_cd4	ave_cd8	n_stimulated	n_unstimulated	in_ifng_cluster	ave_ifng+	ave_ifng+_stimulated	ave_ifng	ave_ifng_stimulated	lfc_ifng_stimulated	pval_ifng_condition	frac_orphan_beta	TRA_1_cdr3	TRA_2_cdr3	TRB_1_cdr3	TRB_2_cdr3	TRA_1_junction_ins	TRA_2_junction_ins	TRB_1_junction_ins	TRB_2_junction_ins	TRA_1_expr	TRA_2_expr	TRB_1_expr	TRB_2_expr	TRA_1_v_gene	TRA_2_v_gene	TRB_1_v_gene	TRB_2_v_gene	TRA_1_d_gene	TRA_2_d_gene	TRB_1_d_gene	TRB_2_d_gene	TRA_1_j_gene	TRA_2_j_gene	TRB_1_j_gene	TRB_2_j_gene	TRA_1_c_gene	TRA_2_c_gene	TRB_1_c_gene	TRB_2_c_gene	TRA_1_cdr3_nt	TRA_2_cdr3_nt	TRB_1_cdr3_nt	TRB_2_cdr3_nt	ave_TRA_1_expr	ave_TRA_2_expr	ave_TRB_1_expr	ave_TRB_2_expr	ave_tnf	ave_il2	ave_il4	ave_il5	ave_il17	ave_il10	ave_il13	ave_il21	ave_il22	ave_foxp3	ave_il2ra	ave_il12rb1	ave_il18r1	ave_il27ra	ave_ifngr1	ave_ifngr2	ave_klrc1	ave_pdcd1	ave_havcr2	ave_ctla4	ave_gzma	ave_gzmb	ave_tigit	ave_lag3	ave_icos	ave_cd25	ave_cd38	ave_entpd1	ave_mki67	ave_nme1	ave_ifit1	ave_ifit3	ave_tnfrsf4	ave_tnfrsf9	ave_tnf_unstimulated	ave_il2_unstimulated	ave_il4_unstimulated	ave_il5_unstimulated	ave_il10_unstimulated	ave_il21_unstimulated	ave_foxp3_unstimulated	ave_il2ra_unstimulated	ave_il12rb1_unstimulated	ave_il18r1_unstimulated	ave_il27ra_unstimulated	ave_ifngr1_unstimulated	ave_ifngr2_unstimulated	ave_klrc1_unstimulated	ave_pdcd1_unstimulated	ave_havcr2_unstimulated	ave_ctla4_unstimulated	ave_gzma_unstimulated	ave_gzmb_unstimulated	ave_tigit_unstimulated	ave_lag3_unstimulated	ave_icos_unstimulated	ave_cd38_unstimulated	ave_entpd1_unstimulated	ave_mki67_unstimulated	ave_nme1_unstimulated	ave_ifit1_unstimulated	ave_ifit3_unstimulated	ave_tnfrsf4_unstimulated	ave_tnfrsf9_unstimulated	ave_tnf_stimulated	ave_il2_stimulated	ave_il4_stimulated	ave_il5_stimulated	ave_il10_stimulated	ave_il21_stimulated	ave_foxp3_stimulated	ave_il2ra_stimulated	ave_il12rb1_stimulated	ave_il18r1_stimulated	ave_il27ra_stimulated	ave_ifngr1_stimulated	ave_ifngr2_stimulated	ave_klrc1_stimulated	ave_pdcd1_stimulated	ave_havcr2_stimulated	ave_ctla4_stimulated	ave_gzma_stimulated	ave_gzmb_stimulated	ave_tigit_stimulated	ave_lag3_stimulated	ave_icos_stimulated	ave_cd38_stimulated	ave_entpd1_stimulated	ave_mki67_stimulated	ave_nme1_stimulated	ave_ifit1_stimulated	ave_ifit3_stimulated	ave_tnfrsf4_stimulated	ave_tnfrsf9_stimulated	ifn response_score	proliferation_score	cd8 cytotoxic_score	cd8 cytokine_score	ifn response_score_stim	proliferation_score_stim	cd8 cytotoxic_score_stim	cd8 cytokine_score_stim	ifn response_score_unstim	proliferation_score_unstim	cd8 cytotoxic_score_unstim	cd8 cytokine_score_unstim	pval_ifn response_score_cond	pval_proliferation_score_cond	pval_cd8 cytotoxic_score_cond	pval_cd8 cytokine_score_cond	label_cell_type	clonotype_merged	label_cell_type_sanitised	r2
9	9	['1387' '2495' '3717' '4167' '5046' '5520' '5537' '5630' '5808' '6097' '610' '6382' '83' '895' '9' '945' '958']	False	544	5	539	0.000647129	1.3808184	260	284	0.0	0.07352941176470588	0.05698529411764706	0.027253315	0.046694756	0.036226947856752685	0.0002042945134412315	0.0	['CAASAQNNDMRF']	['CAASKGGATNKLIF' 'CAEDSGAGSYQLTF' 'CAVEENNAGNMLTF' 'CAVGLNDMRF' 'CLVGASGGSYIPTF' 'None']	['CASSLLLAAGELFF']	['CASSGGLTNLRLEQYF' 'CASSLAGTPTYEQYF' 'CASSLAYYEQYF' 'CASSLDPGIATQYF' 'CASSLDRAGGKYEQYF' 'CASSNPGQGVTEAFF' 'CASSQDAGRSIQETQYF' 'CASSQVKASGMETQYF' 'CASSRDSSGNTIYF' 'CASSSLGTGANVLTF' 'CASSSTGGYNEQFF' 'CASSVSVGLAGDEQFF' 'CASTYLMGTEAFF' 'CATSSFGQGTTNEKLFF' 'CAWSTWDNTQYF' 'CSAIPLRAYNTEAFF' 'None']	[5.]	[0. 1. 2.]	[4.]	[ 0. 3. 6. 7. 8. 9. 11.]	[ 1. 2. 3. 4. 5. 6. 7. 8. 9. 10.]	[2. 3. 4.]	[ 1. 2. 3. 4. 5. 6. 7. 8. 9. 10. 11. 12. 13. 14. 15. 16. 17. 18. 19. 20. 21. 22. 23. 24. 25. 26. 27. 30. 31. 34. 35. 36. 40.]	[ 2. 3. 6. 7. 8. 10. 11. 13. 18. 19.]	['TRAV29DV5']	['None' 'TRAV13-1' 'TRAV17' 'TRAV2' 'TRAV4' 'TRAV8-3']	['TRBV28']	['None' 'TRBV11-1' 'TRBV15' 'TRBV19' 'TRBV2' 'TRBV20OR9-2' 'TRBV27' 'TRBV3-1' 'TRBV30' 'TRBV4-1' 'TRBV5-1' 'TRBV5-5' 'TRBV6-2' 'TRBV7-6' 'TRBV7-9' 'TRBV9']	['None']	['None']	['TRBD1']	['None' 'TRBD1']	['TRAJ43']	['None' 'TRAJ28' 'TRAJ32' 'TRAJ39' 'TRAJ43' 'TRAJ6']	['TRBJ2-2']	['None' 'TRBJ1-1' 'TRBJ1-3' 'TRBJ1-4' 'TRBJ2-1' 'TRBJ2-3' 'TRBJ2-5' 'TRBJ2-6' 'TRBJ2-7']	['TRAC']	['None' 'TRAC']	['TRBC1' 'TRBC2']	['None' 'TRBC1' 'TRBC2']	['TGTGCAGCAAGCGCGCAGAACAATGACATGCGCTTT']	['None' 'TGCCTCGTGGGCGCATCAGGAGGAAGCTACATACCTACATTT' 'TGTGCAGCAAGTAAGGGTGGTGCTACAAACAAGCTCATCTTT' 'TGTGCTGAGGACTCTGGGGCTGGGAGTTACCAACTCACTTTC' 'TGTGCTGTGGAGGAAAACAATGCAGGCAACATGCTCACCTTT' 'TGTGCTGTGGGTCTCAATGACATGCGCTTT']	['TGTGCCAGCAGTTTATTACTAGCGGCCGGGGAGCTGTTTTTT']	['None' 'TGCAGTGCTATTCCCCTTAGGGCCTACAACACTGAAGCTTTCTTT' 'TGCGCCAGCAGCCAGGTCAAGGCTAGCGGGATGGAGACCCAGTACTTC' 'TGCGCCAGCAGCGGCGGGCTGACCAATCTACGTCTGGAGCAGTACTTC' 'TGCGCCAGCAGCTTGGATCCGGGAATAGCGACCCAGTACTTC' 'TGTGCCACCAGCAGTTTCGGACAGGGAACAACTAATGAAAAACTGTTTTTT' 'TGTGCCAGCACCTACCTCATGGGGACTGAAGCTTTCTTT' 'TGTGCCAGCAGCCAAGATGCAGGGAGATCGATACAAGAGACCCAGTACTTC' 'TGTGCCAGCAGCCGCGACAGCTCTGGAAACACCATATATTTT' 'TGTGCCAGCAGCGTGTCGGTAGGACTAGCGGGAGATGAGCAGTTCTTC' 'TGTGCCAGCAGCTTAGATCGGGCAGGGGGCAAGTACGAGCAGTACTTC' 'TGTGCCAGCAGCTTAGCGTACTACGAGCAGTACTTC' 'TGTGCCAGCAGCTTGGCCGGGACACCGACCTACGAGCAGTACTTC' 'TGTGCCAGCAGTAATCCGGGACAGGGCGTCACTGAAGCTTTCTTT' 'TGTGCCAGCAGTTCCCTAGGTACCGGGGCCAACGTCCTGACTTTC' 'TGTGCCAGTAGTTCGACGGGGGGGTACAATGAGCAGTTCTTC' 'TGTGCCTGGAGTACATGGGACAATACGCAGTATTTT']	2.9375	3.0	11.380514705882353	8.5	0.033435266464948654	0.0004266356991138309	0.0	0.0	0.0	0.0	0.0	0.0	0.0	0.001666365540586412	0.0004518171481322497	0.02673090435564518	0.027097947895526886	0.04608028382062912	0.06156715378165245	0.0	0.015964042395353317	0.0	0.003010658547282219	0.00022982008522376418	0.5007511377334595	0.7643245458602905	0.28556209802627563	0.15449590981006622	0.0026592419017106295	0.0	0.004933374002575874	0.0	0.0006508870865218341	0.006282748654484749	0.003544974373653531	0.012513341382145882	0.002811548998579383	0.00044794438872486353	0.006866273935884237	0.0	0.0	0.0	0.0	0.0	0.0014908522134646773	0.0	0.023207543417811394	0.02096204087138176	0.03622657433152199	0.06308270990848541	0.0	0.011538859456777573	0.0	0.0015502653550356627	0.0004402187478262931	0.3689776062965393	0.3546266555786133	0.2676876187324524	0.08751604706048965	0.0011865083361044526	0.005373221822082996	0.0	0.0008469387539662421	0.007431831210851669	0.0013850132236257195	0.008790918625891209	0.0034051344264298677	0.0	0.06245678290724754	0.0008926531299948692	0.0	0.0	0.0	0.0	0.0018580799223855138	0.0009453404927626252	0.030579496175050735	0.03380024433135986	0.05684356763958931	0.05991169810295105	0.0	0.020797699689865112	0.0	0.004605857189744711	0.0	0.6446884274482727	1.2118406295776367	0.30508649349212646	0.22765852510929108	0.004267920274287462	0.004452924709767103	0.0	0.00043673839536495507	0.00502759637311101	0.0059043169021606445	0.016579370945692062	0.002163170836865902	0.0009372374624945223	-0.011145083	-0.020488497	0.5915444	0.21914364	0.065049894	-0.027932223	0.5822818	0.3128415	-0.08090106	-0.0136738205	0.60002416	0.13336392	2.8468555883907236e-16	0.22207889294892622	0.40220547233872905	1.6954678425979398e-23	Cd8	9	Cd8	0.7673906077086704
42	42	['42' '4556' '4861' '6682' '755']	False	237	3	234	0.00050099206	1.4312443	125	112	0.0	0.08438818565400844	0.08016877637130802	0.028367344	0.051344436	0.0473501920358653	9.086458785814392e-05	1.0	['None']	['None']	['CASSLLLAAGELFF']	['CASSFRGTVNTEAFF' 'CASSPPGHSYNEQFF' 'CASSVILHPSYEQYF' 'CSAPGAGDTQYF' 'None']	[]	[]	[4.]	[5. 6.]	[]	[]	[ 1. 2. 3. 4. 5. 6. 7. 8. 9. 10. 11. 12. 13. 14. 15. 16. 17. 18. 19. 20. 21. 24. 25. 28.]	[4. 8. 9.]	['None']	['None']	['TRBV28']	['None' 'TRBV11-1' 'TRBV20OR9-2' 'TRBV5-6' 'TRBV6-1']	['None']	['None']	['TRBD1']	['None' 'TRBD1']	['None']	['None']	['TRBJ2-2']	['None' 'TRBJ1-1' 'TRBJ2-1' 'TRBJ2-3' 'TRBJ2-7']	['None']	['None']	['TRBC1' 'TRBC2']	['None' 'TRBC1' 'TRBC2']	['None']	['None']	['TGTGCCAGCAGTTTATTACTAGCGGCCGGGGAGCTGTTTTTT']	['None' 'TGCAGTGCTCCAGGGGCCGGGGATACGCAGTATTTT' 'TGTGCCAGCAGCCCTCCGGGACACTCCTACAATGAGCAGTTCTTC' 'TGTGCCAGCAGCTTTCGAGGGACGGTGAACACTGAAGCTTTCTTT' 'TGTGCCAGCAGTGTGATCCTTCACCCATCCTACGAGCAGTACTTC']			10.172995780590718	6.25	0.029887907207012177	0.0	0.0	0.0	0.0	0.0023919413797557354	0.0	0.0	0.0	0.0	0.0015460778959095478	0.022731106728315353	0.02530578337609768	0.038063861429691315	0.07177745550870895	0.0005475351354107261	0.01726512610912323	0.0	0.0010704047745093703	0.0	0.36146488785743713	0.6136842966079712	0.27437683939933777	0.15809518098831177	0.0	0.0	0.0067889210768043995	0.0	0.0	0.0023421375080943108	0.006404683459550142	0.013982564210891724	0.0	0.0019621634855866432	0.006831103004515171	0.0	0.0	0.0	0.0	0.0	0.0	0.0	0.028221862390637398	0.01912342570722103	0.025892343372106552	0.06729799509048462	0.0	0.014254667796194553	0.0	0.0	0.0	0.2986404001712799	0.2901289761066437	0.2852793335914612	0.09364388138055801	0.0	0.0031576615292578936	0.0	0.0	0.004956130404025316	0.006251781713217497	0.011591189540922642	0.0	0.004152077715843916	0.0505468025803566	0.0	0.0	0.0	0.004535120911896229	0.0	0.0	0.002931363647803664	0.01781138963997364	0.030845174565911293	0.04896954447031021	0.07579106092453003	0.0010381265310570598	0.019962497055530548	0.0	0.0020294873975217342	0.0	0.4177555739879608	0.9035899043083191	0.264608234167099	0.2158435583114624	0.0	0.010042530484497547	0.0	0.0	0.0	0.006541683804243803	0.016125235706567764	0.0	0.0	-0.023090763	-0.021740671	0.5653384	0.1949921	-0.012860995	-0.027347056	0.55724394	0.26854962	-0.034507915	-0.015483545	0.5743723	0.11289666	0.44363498928465717	0.4761786005457691	0.5413931794273212	1.878045239703435e-10	Cd8	2785	Cd8	0.7416997041046177
18	18	['1636' '18' '4298' '6082' '6427' '6883']	False	186	6	180	0.00068704167	1.8998951	93	93	0.005376344086021506	0.053763440860215055	0.03225806451612903	0.01861358	0.02000511	0.0027322075056669046	0.8297192564112902	0.0	['CAEDSGAGSYQLTF']	['CAGGGGSYIPTF' 'CAVRPDSGYALNF' 'None']	['CATSSFGQGTTNEKLFF']	['CASGSKAGVQETQYF' 'CASSIVPRNNYGYTF' 'CASSLGGASGQETQYF' 'CASTYLMGTEAFF' 'CSARDRGGTEAFF' 'None']	[0.]	[2. 4.]	[6.]	[3. 7. 8.]	[1. 2. 3. 4. 5. 6. 7. 9.]	[2. 3.]	[ 1. 2. 3. 4. 5. 6. 7. 8. 9. 10. 11. 12. 13. 14. 15. 16. 18. 19. 20. 21.]	[2. 3. 4. 5.]	['TRAV17']	['None' 'TRAV21' 'TRAV27']	['TRBV15']	['None' 'TRBV19' 'TRBV20-1' 'TRBV5-1' 'TRBV6-2' 'TRBV6-6']	['None']	['None']	['TRBD1']	['None' 'TRBD1']	['TRAJ28']	['None' 'TRAJ41' 'TRAJ6']	['TRBJ1-4']	['None' 'TRBJ1-1' 'TRBJ1-2' 'TRBJ2-5']	['None' 'TRAC']	['None' 'TRAC']	['TRBC1']	['None' 'TRBC1' 'TRBC2']	['TGTGCTGAGGACTCTGGGGCTGGGAGTTACCAACTCACTTTC']	['None' 'TGTGCAGGAGGGGGAGGAAGCTACATACCTACATTT' 'TGTGCTGTGAGGCCGGATTCCGGGTATGCACTCAACTTC']	['TGTGCCACCAGCAGTTTCGGACAGGGAACAACTAATGAAAAACTGTTTTTT']	['None' 'TGCAGTGCTAGGGACAGGGGTGGCACTGAAGCTTTCTTT' 'TGCGCCAGCAGCTTGGGGGGGGCGAGCGGTCAAGAGACCCAGTACTTC' 'TGTGCCAGCACCTACCTCATGGGGACTGAAGCTTTCTTT' 'TGTGCCAGCGGCTCAAAAGCGGGAGTTCAAGAGACCCAGTACTTC' 'TGTGCCAGTAGTATAGTTCCGCGGAATAACTATGGCTACACCTTC']	2.924731182795699	2.5	7.155913978494624	3.6	0.016908347606658936	0.0	0.001205640030093491	0.0	0.0	0.0	0.0	0.0	0.0	0.004337784834206104	0.0019663043785840273	0.03816783428192139	0.015397045761346817	0.0569673553109169	0.06735008209943771	0.0006775907822884619	0.1525242030620575	0.01542590744793415	0.0022995832841843367	0.014634555205702782	0.502691388130188	0.4029691517353058	0.2516045868396759	0.13971368968486786	0.019469402730464935	0.0	0.01080639474093914	0.010857060551643372	0.0	0.007083478383719921	0.005695648025721312	0.009149814024567604	0.0027942368760704994	0.0028818342834711075	0.019445344805717468	0.0	0.0	0.0	0.0	0.0	0.0	0.0	0.03971689194440842	0.00762174604460597	0.054228197783231735	0.07399442046880722	0.0	0.17326173186302185	0.0096213947981596	0.0	0.014534903690218925	0.39803457260131836	0.23108117282390594	0.1854466050863266	0.09384863078594208	0.019168708473443985	0.007440815679728985	0.00965181365609169	0.0	0.006244737189263105	0.0	0.00634105084463954	0.0	0.0	0.014371351338922977	0.0	0.002411280060186982	0.0	0.0	0.0	0.008675569668412209	0.003932608757168055	0.036618780344724655	0.023172346875071526	0.05970652401447296	0.06070572882890701	0.0013551815645769238	0.13178667426109314	0.021230420097708702	0.004599166568368673	0.014734206721186638	0.6073482036590576	0.5748571753501892	0.3177626132965088	0.18557874858379364	0.019770098850131035	0.01417197473347187	0.012062305584549904	0.0	0.00792221911251545	0.011391296051442623	0.011958577670156956	0.005588473752140999	0.005763668566942215	-0.028661894	0.027249487	0.33248314	0.1927128	0.019779067	0.033232324	0.3185541	0.2366848	-0.07710287	0.021266656	0.34641215	0.1487408	0.0017155718517553387	0.6137753874769961	0.33897651707378607	0.005720407854617739	Cd8	18	Cd8	0.703071432202942
13	13	['13' '1577' '3897' '4624' '4869' '5444' '612' '6486' '7219']	False	165	3	162	0.0017730964	1.134828	62	103	0.0	0.07878787878787878	0.06666666666666667	0.025348516	0.06150689	0.05611261979760077	0.005614569925802982	0.0	['CAASAIIQGAQKLVF']	['CALSEATMGTYKYIF' 'CATDATGNQFYF' 'CATEANFGNEKLTF' 'CILRGAGGTSYGKLTF' 'None']	['CASSLAYYEQYF']	['CASKGATSTDTQYF' 'CASSLGRNNNSPLHF' 'CASSLQGANYEQYF' 'CASSSNRLADNEQFF' 'CATSSFGQGTTNEKLFF' 'None']	[3.]	[2. 4. 7.]	[]	[4. 6.]	[ 1. 2. 3. 4. 5. 6. 7. 9. 10.]	[2. 3. 4.]	[ 4. 5. 6. 7. 8. 9. 10. 11. 12. 13. 14. 15. 16. 17. 18. 19. 20. 21. 22. 23. 24. 25. 26. 27. 28. 29. 30. 31. 34. 40.]	[ 3. 6. 13. 17.]	['TRAV29DV5']	['None' 'TRAV17' 'TRAV19' 'TRAV26-2']	['TRBV7-9']	['None' 'TRBV11-1' 'TRBV15' 'TRBV19' 'TRBV27' 'TRBV5-1']	['None']	['None']	['None']	['None' 'TRBD1']	['TRAJ54']	['None' 'TRAJ40' 'TRAJ48' 'TRAJ49' 'TRAJ52']	['TRBJ2-7']	['None' 'TRBJ1-4' 'TRBJ1-6' 'TRBJ2-1' 'TRBJ2-3' 'TRBJ2-7']	['TRAC']	['None' 'TRAC']	['TRBC2']	['None' 'TRBC1' 'TRBC2']	['TGTGCAGCAAGCGCGATAATTCAGGGAGCCCAGAAGCTGGTATTT']	['None' 'TGCATCCTGAGGGGGGCTGGTGGTACTAGCTATGGAAAGCTGACATTT' 'TGTGCTACGGAAGCGAACTTTGGAAATGAGAAATTAACCTTT' 'TGTGCTACGGACGCGACCGGTAACCAGTTCTATTTT' 'TGTGCTCTGAGTGAGGCAACTATGGGAACCTACAAATACATCTTT']	['TGTGCCAGCAGCTTAGCGTACTACGAGCAGTACTTC']	['None' 'TGCGCCAGCAGCTCCAACCGACTAGCGGACAATGAGCAGTTCTTC' 'TGTGCCACCAGCAGTTTCGGACAGGGAACAACTAATGAAAAACTGTTTTTT' 'TGTGCCAGCAGCTTGGGCAGGAATAATAATTCACCCCTCCACTTT' 'TGTGCCAGCAGTTTGCAGGGCGCGAACTACGAGCAGTACTTC' 'TGTGCCAGTAAGGGCGCTACTAGCACAGATACGCAGTATTTT']	3.0484848484848484	2.75	17.654545454545456	8.4	0.01764039136469364	0.0	0.0	0.0	0.0	0.0	0.0	0.0	0.0	0.0	0.0019363450119271874	0.029146555811166763	0.01947030797600746	0.050545837730169296	0.06201601400971413	0.0	0.012608111836016178	0.0016355534316971898	0.007608648389577866	0.0	0.23623941838741302	0.7121816277503967	0.28185170888900757	0.135866180062294	0.006988815031945705	0.0	0.008205235935747623	0.0	0.0	0.0032147655729204416	0.007764148525893688	0.02561165764927864	0.00814905297011137	0.0027131144888699055	0.0030874870717525482	0.0	0.0	0.0	0.0	0.0	0.0	0.0	0.027231015264987946	0.00999168399721384	0.04105665907263756	0.07104301452636719	0.0	0.015078606083989143	0.0026200613938272	0.0026229098439216614	0.0	0.16820357739925385	0.4021144211292267	0.27277982234954834	0.07408171892166138	0.0013951282016932964	0.010372158139944077	0.0	0.0	0.0	0.009156483225524426	0.03180848807096481	0.005716485902667046	0.0	0.041816987097263336	0.0	0.0	0.0	0.0	0.0	0.0	0.005153176374733448	0.03232882544398308	0.035217054188251495	0.0663101077079773	0.047019533812999725	0.0	0.008503904566168785	0.0	0.015891408547759056	0.0	0.3492666780948639	1.2272933721542358	0.2969226837158203	0.23850809037685394	0.016281552612781525	0.004605350084602833	0.0	0.0	0.008555424399673939	0.005451076664030552	0.015316921286284924	0.012190254405140877	0.007220385130494833	-0.012407502	-0.012169101	0.7469131	0.168029	0.025106682	-0.009010974	0.69161546	0.28524125	-0.034988858	-0.0140701085	0.78019893	0.097474046	0.058816747291815345	0.8171081931874743	0.08491226783775695	8.372770477963413e-10	Cd8	13	Cd8	0.7094466185405998
64	64	['1427' '2031' '3113' '3388' '477' '5837' '64' '916']	False	154	2	152	0.0022171543	1.2537559	69	85	0.0	0.1038961038961039	0.05194805194805195	0.033525154	0.039676473	0.010777296484286967	0.5543896324028365	0.0	['CVVDSSYKLIF']	['CAASAQNNDMRF' 'CAASIGNFGNEKLTF' 'CAASPPGTASKLTF' 'CAEDSGAGSYQLTF' 'None']	['CASSQDAGRSIQETQYF']	['CASSHGRRSNQPQHF' 'CASSLSGAITDTQYF' 'CASSLSSGAGTNSPLHF' 'None']	[0.]	[0. 5.]	[11.]	[5. 8.]	[ 1. 2. 3. 4. 5. 6. 7. 8. 9. 10. 11. 12. 15. 22.]	[2. 3. 4.]	[ 7. 8. 9. 10. 11. 12. 13. 14. 15. 16. 17. 18. 19. 20. 21. 22. 23. 24. 25. 26. 28. 30. 31. 32. 36. 38. 41. 47. 57.]	[ 3. 4. 5. 6. 7. 8. 9. 10. 11. 12. 13. 14. 15. 16. 17. 18. 19. 20. 21. 22. 23. 27. 29.]	['TRAV10']	['None' 'TRAV13-1' 'TRAV17' 'TRAV23DV6' 'TRAV29DV5']	['TRBV3-1']	['None' 'TRBV14' 'TRBV5-4' 'TRBV7-3']	['None']	['None']	['TRBD1']	['None' 'TRBD1']	['TRAJ12']	['None' 'TRAJ28' 'TRAJ43' 'TRAJ44' 'TRAJ48']	['TRBJ2-5']	['None' 'TRBJ1-5' 'TRBJ1-6' 'TRBJ2-3']	['TRAC']	['None' 'TRAC']	['TRBC1' 'TRBC2']	['None' 'TRBC1' 'TRBC2']	['TGTGTGGTGGATAGCAGCTATAAATTGATCTTC']	['None' 'TGTGCAGCAAGCATAGGGAACTTTGGAAATGAGAAATTAACCTTT' 'TGTGCAGCAAGCCCCCCCGGCACTGCCAGTAAACTCACCTTT' 'TGTGCAGCAAGCGCGCAGAACAATGACATGCGCTTT' 'TGTGCTGAGGACTCTGGGGCTGGGAGTTACCAACTCACTTTC']	['TGTGCCAGCAGCCAAGATGCAGGGAGATCGATACAAGAGACCCAGTACTTC']	['None' 'TGTGCCAGCAGCCATGGTAGGAGAAGCAATCAGCCCCAGCATTTT' 'TGTGCCAGCAGCTTATCAGGGGCTATCACAGATACGCAGTATTTT' 'TGTGCCAGCAGCTTGTCTTCCGGAGCAGGGACTAATTCACCCCTCCACTTT']	4.194805194805195	3.0	18.363636363636363	10.556291390728477	0.02885759063065052	0.0	0.0	0.001487655914388597	0.0	0.0	0.0	0.0	0.0	0.0	0.0	0.0538022443652153	0.026815364137291908	0.03388442471623421	0.05090326815843582	0.0014559099217876792	0.0	0.0028676283545792103	0.005171678494662046	0.0027574095875024796	0.46291157603263855	0.7535446882247925	0.02621028944849968	0.1503569781780243	0.011095180176198483	0.0	0.0070304423570632935	0.001055865897797048	0.0	0.0	0.00178189342841506	0.0020158838015049696	0.0013249212643131614	0.00045278717880137265	0.008593817241489887	0.0	0.0	0.002695282455533743	0.0	0.0	0.0	0.0	0.056818850338459015	0.025742964819073677	0.024808235466480255	0.0497119165956974	0.0	0.0	0.005195467732846737	0.0	0.0049957772716879845	0.3697756230831146	0.4843602478504181	0.02953600510954857	0.09154890477657318	0.009180446155369282	0.003175338264554739	0.0008203437901102006	0.0	0.0	0.0	0.003652307204902172	0.001307808794081211	0.0008203437901102006	0.053820203989744186	0.0	0.0	0.0	0.0	0.0	0.0	0.0	0.0500861257314682	0.02813643217086792	0.04506524279713631	0.05237087234854698	0.0032494221813976765	0.0	0.0	0.011542587541043758	0.0	0.5776442289352417	1.0851489305496216	0.022113388404250145	0.22280167043209076	0.013453908264636993	0.01177948247641325	0.0013460017507895827	0.0	0.0	0.00397697975859046	0.0	0.0013460017507895827	0.0	-0.07245194	-0.036752068	0.4032545	0.21953587	-0.013887292	-0.03902767	0.39044258	0.29571977	-0.11999265	-0.034904815	0.41365483	0.15769252	0.00032431571805387817	0.8081283270134509	0.5193005029320468	8.858963115829821e-05	Cd8	64	Cd8	0.6862818856793931
81	81	['1420' '6561' '81']	False	122	2	120	0.0015450056	1.323284	56	66	0.00819672131147541	0.20491803278688525	0.18032786885245902	0.10437503	0.21268132	0.18043230759587792	4.47056374339439e-05	0.0	['CAVENFGNEKLTF']	['CAVHGFNAGNNRKLIW' 'None']	['CASSLERGAFF']	['CASSLTGTGNTEAFF' 'None']	[2.]	[6.]	[2.]	[6.]	[ 1. 2. 3. 4. 5. 6. 7. 8. 9. 10.]	[2.]	[ 1. 2. 3. 4. 5. 6. 7. 8. 9. 10. 11. 12. 14. 21.]	[5.]	['TRAV8-3']	['None' 'TRAV20']	['TRBV5-4']	['None' 'TRBV5-1']	['None']	['None']	['TRBD1']	['None' 'TRBD1']	['TRAJ48']	['None' 'TRAJ38']	['TRBJ1-1']	['None' 'TRBJ1-1']	['TRAC']	['None' 'TRAC']	['TRBC1']	['None' 'TRBC1']	['TGTGCTGTGGAGAACTTTGGAAATGAGAAATTAACCTTT']	['None' 'TGTGCTGTGCACGGTTTTAATGCTGGCAACAACCGTAAGCTGATTTGG']	['TGTGCCAGCAGCTTGGAGAGGGGAGCTTTCTTT']	['None' 'TGCGCCAGCAGCCTTACCGGGACAGGGAACACTGAAGCTTTCTTT']	4.327868852459017	2.0	6.188524590163935	5.0	0.03333570063114166	0.002051661256700754	0.0	0.0	0.0	0.004959257785230875	0.0	0.0	0.0	0.0	0.0	0.031025901436805725	0.038300350308418274	0.04126614332199097	0.034227050840854645	0.0008469094755128026	0.0	0.0	0.0	0.0	0.5015872120857239	0.8807926774024963	0.14782489836215973	0.1779557317495346	0.0076348502188920975	0.0	0.004230906721204519	0.0012635301100090146	0.002046511974185705	0.0	0.00640080263838172	0.01824142038822174	0.0	0.0	0.024463830515742302	0.0	0.0	0.0	0.0	0.0	0.0	0.0	0.026636527851223946	0.024707704782485962	0.047284338623285294	0.01134274248033762	0.0015654992312192917	0.0	0.0	0.0	0.0	0.4780785143375397	0.3871879279613495	0.15721403062343597	0.09141911566257477	0.0035554729402065277	0.007820767350494862	0.0	0.0037829463835805655	0.0	0.01183178648352623	0.02151179127395153	0.0	0.0	0.043791837990283966	0.004469690378755331	0.0	0.0	0.010804097168147564	0.0	0.0	0.0	0.036199092864990234	0.05432024970650673	0.03417326882481575	0.06119783595204353	0.0	0.0	0.0	0.0	0.0	0.5292938947677612	1.4625409841537476	0.13675914704799652	0.27994537353515625	0.012442687526345253	0.0	0.0027526908088475466	0.0	0.0	0.0	0.014387058094143867	0.0	0.0	-0.062049307	-0.013483924	0.45546046	0.28170693	-0.03510454	-0.007896227	0.43550342	0.42874458	-0.084911525	-0.018225	0.4723937	0.15694772	0.03886168499437498	0.6408391469552859	0.37178971220437984	1.3765060523097175e-08	Cd8	81	Cd8	0.7008959959255213
48	48	['2138' '4009' '4038' '48' '5207']	False	110	100	10	0.08315023	0.030650258	43	67	0.0	0.01818181818181818	0.0	0.0054762317	0.0	-0.008950651090170285	0.16082558984550205	0.0	['CAVALGAAGNKLTF']	['CAEDSGAGSYQLTF' 'CAMSAGGNQFYF' 'None']	['CASSRTGTGESGAFF']	['CASSEAVGGAPYKNIQYF' 'CASSPFGGGINEQFF' 'CATSSFGQGTTNEKLFF' 'CSGSGGGDNEKLFF' 'None']	[8.]	[0. 4.]	[14.]	[ 6. 11. 13.]	[ 1. 2. 3. 4. 5. 6. 7. 8. 9. 10.]	[2. 3.]	[ 2. 3. 5. 6. 7. 8. 9. 10. 11. 12. 13. 14. 15. 16. 17. 18. 19. 20. 21. 22. 23. 24. 25. 27.]	[3. 4. 5.]	['TRAV8-4']	['None' 'TRAV12-3' 'TRAV17']	['TRBV7-9']	['None' 'TRBV15' 'TRBV20OR9-2' 'TRBV5-1' 'TRBV6-1']	['None']	['None']	['TRBD1']	['None' 'TRBD1']	['TRAJ17']	['None' 'TRAJ28' 'TRAJ49']	['TRBJ1-1']	['None' 'TRBJ1-4' 'TRBJ2-1' 'TRBJ2-4']	['TRAC']	['None' 'TRAC']	['TRBC1']	['None' 'TRBC1' 'TRBC2']	['TGTGCTGTGGCCCTCGGAGCTGCAGGCAACAAGCTAACTTTT']	['None' 'TGTGCAATGAGCGCGGGCGGTAACCAGTTCTATTTT' 'TGTGCTGAGGACTCTGGGGCTGGGAGTTACCAACTCACTTTC']	['TGTGCCAGCAGTAGGACCGGGACAGGGGAGTCAGGAGCTTTCTTT']	['None' 'TGCAGTGGAAGCGGGGGGGGGGATAATGAAAAACTGTTTTTT' 'TGCGCCAGCAGCCCCTTTGGCGGGGGCATCAATGAGCAGTTCTTC' 'TGTGCCACCAGCAGTTTCGGACAGGGAACAACTAATGAAAAACTGTTTTTT' 'TGTGCCAGCAGTGAAGCGGTAGGCGGGGCGCCTTACAAAAACATTCAGTACTTC']	3.909090909090909	2.5	13.581818181818182	4.0	0.008613900281488895	0.005013125482946634	0.0	0.0	0.0	0.0	0.0	0.0	0.0	0.0	0.0	0.022988658398389816	0.018940716981887817	0.04434981942176819	0.12010016292333603	0.0	0.0	0.09618296474218369	0.0	0.005254238378256559	0.2727435827255249	0.4009557068347931	0.012537723407149315	0.042223408818244934	0.021719221025705338	0.0	0.0	0.0024707727134227753	0.0	0.005108297802507877	0.013248072937130928	0.014797358773648739	0.0	0.0	0.004929893184453249	0.0044537801295518875	0.0	0.0	0.0	0.0	0.0	0.0	0.023439479991793633	0.015626059845089912	0.03958725929260254	0.12329786270856857	0.0	0.0	0.06561357527971268	0.0	0.00862636137753725	0.27803292870521545	0.29036542773246765	0.01626930944621563	0.02147875539958477	0.02110701985657215	0.0	0.004056492354720831	0.0	0.0	0.0148163465783	0.0148163465783	0.0	0.0	0.014354098588228226	0.005884664133191109	0.0	0.0	0.0	0.0	0.0	0.0	0.02228621207177639	0.024105412885546684	0.051770541816949844	0.11511769145727158	0.0	0.0	0.1438143402338028	0.0	0.0	0.2645019590854645	0.5732709765434265	0.006723390892148018	0.07454647868871689	0.022673116996884346	0.0	0.0	0.0	0.013067739084362984	0.01080448366701603	0.014767774380743504	0.0	0.0	-0.11743214	-0.04011993	0.19171746	0.13001455	-0.068612866	-0.03325544	0.19604275	0.15361246	-0.14876391	-0.044525493	0.18894151	0.11486962	0.08720854235309934	0.6225103679487218	0.8610342424443946	0.12882980284987186	Cd4	48	Cd4	0.5856641672398429
110	110	['111' '1623' '1896' '2332' '3207' '3501' '5454' '5660']	False	94	5	89	0.002991237	1.2721184	50	44	0.0	0.18085106382978725	0.10638297872340426	0.05379186	0.052414395	-0.002792296400973275	0.9105636222298158	0.0	['CATEGDFGNEKLTF']	['CAASPPGTASKLTF' 'CAASRRPVDDMRF' 'CAVRDFNAGNNRKLIW' 'CLVGDSGAGSYQLTF' 'None']	['CATSRAAGEEQYF']	['CAISERYEQYF' 'CASSDGGTGSPLHF' 'CASSGGLTNLRLEQYF' 'CASSLAWGTDTQYF' 'CASSLFAGGNYGYTF' 'CASSLSGSGSETDTQYF' 'CASTYLMGTEAFF' 'None']	[5.]	[ 0. 2. 5. 12.]	[5.]	[0. 5. 6. 7.]	[ 1. 2. 3. 4. 5. 6. 8. 9. 10.]	[2. 4. 5.]	[ 2. 3. 4. 5. 6. 7. 8. 9. 10. 11. 12. 13. 14. 15. 19. 20. 22. 26. 36.]	[ 2. 3. 4. 5. 7. 8. 11.]	['TRAV17']	['None' 'TRAV13-1' 'TRAV3' 'TRAV4']	['TRBV15']	['None' 'TRBV10-3' 'TRBV12-4' 'TRBV4-1' 'TRBV5-4' 'TRBV6-2' 'TRBV7-6']	['None']	['None']	['TRBD1']	['None' 'TRBD1']	['TRAJ48']	['None' 'TRAJ28' 'TRAJ38' 'TRAJ43' 'TRAJ44']	['TRBJ2-7']	['None' 'TRBJ1-1' 'TRBJ1-2' 'TRBJ1-6' 'TRBJ2-3' 'TRBJ2-7']	['TRAC']	['None' 'TRAC']	['TRBC1' 'TRBC2']	['None' 'TRBC1' 'TRBC2']	['TGTGCTACGGAAGGGGACTTTGGAAATGAGAAATTAACCTTT']	['None' 'TGCCTCGTGGGTGACTCGGGGGCTGGGAGTTACCAACTCACTTTC' 'TGTGCAGCAAGCCCCCCCGGCACTGCCAGTAAACTCACCTTT' 'TGTGCAGCAAGTAGAAGGCCTGTGGATGACATGCGCTTT' 'TGTGCTGTGAGAGACTTTAATGCTGGCAACAACCGTAAGCTGATTTGG']	['TGTGCCACCAGCAGAGCGGCAGGGGAAGAGCAGTACTTC']	['None' 'TGCGCCAGCAGCGGCGGGCTGACCAATCTACGTCTGGAGCAGTACTTC' 'TGTGCCAGCACCTACCTCATGGGGACTGAAGCTTTCTTT' 'TGTGCCAGCAGCCTCTCGGGTAGCGGGAGTGAGACAGATACGCAGTATTTT' 'TGTGCCAGCAGCTTGGCATGGGGCACAGATACGCAGTATTTT' 'TGTGCCAGCAGCTTGTTCGCAGGGGGAAACTATGGCTACACCTTC' 'TGTGCCAGCAGTGACGGAGGGACGGGGTCACCCCTCCACTTT' 'TGTGCCATCAGTGAGAGGTACGAGCAGTACTTC']	2.904255319148936	3.25	8.53191489361702	5.714285714285714	0.023836402222514153	0.0	0.0	0.0	0.0	0.0	0.0	0.0	0.0	0.0	0.0	0.04548114538192749	0.03434900566935539	0.052816443145275116	0.02746853418648243	0.0	0.0	0.0	0.006640848238021135	0.0012518300209194422	0.4342929720878601	0.7333937287330627	0.09979618340730667	0.11919713765382767	0.016590645536780357	0.0	0.011198112741112709	0.0011689352104440331	0.0030472076032310724	0.0007183974958024919	0.0035748551599681377	0.013599734753370285	0.0029216925613582134	0.0	0.020091701298952103	0.0	0.0	0.0	0.0	0.0	0.0	0.0	0.037113357335329056	0.016687557101249695	0.06413168460130692	0.033153995871543884	0.0	0.0	0.0	0.0	0.0	0.351845383644104	0.40098869800567627	0.07642558217048645	0.04145224764943123	0.0052405609749257565	0.012957260943949223	0.002497270703315735	0.006509943399578333	0.0015347582520917058	0.0019727221224457026	0.005796636920422316	0.006241797935217619	0.0	0.027131738141179085	0.0	0.0	0.0	0.0	0.0	0.0	0.0	0.05284480005502701	0.04989108070731163	0.0428590290248394	0.022465329617261887	0.0	0.0	0.0	0.012484794482588768	0.0023534405045211315	0.5068468451499939	1.0259102582931519	0.12036231905221939	0.1876126080751419	0.026578722521662712	0.009650062769651413	0.0	0.0	0.0	0.004984731785953045	0.020466458052396774	0.0	0.0	-0.08459517	-0.029406106	0.35038772	0.14235878	-0.049009908	-0.0011702027	0.30200404	0.20517197	-0.12503296	-0.06149236	0.4053691	0.07098015	0.03950695001654848	0.007370008188216087	0.02299655119211929	0.0001461075063637911	Cd8	110	Cd8	0.6752262622118681
6	6	['3062' '6' '6265' '761']	False	91	1	90	0.0	1.6278714	39	52	0.0	0.08791208791208792	0.07692307692307693	0.02418589	0.04990734	0.04381904964887108	0.018810523033956993	0.0	['CILSVDTGNQFYF']	['CAGGGRF' 'CIVRPGANSKLTF' 'CLVGDSGAGSYQLTF' 'None']	['CASSSGQKNTEAFF']	['CASSLFAGGNYGYTF' 'CASSPWTEAFF' 'None']	[5.]	[0. 4. 8.]	[6.]	[5.]	[ 1. 2. 3. 4. 5. 6. 7. 8. 9. 10.]	[2. 3.]	[ 1. 2. 3. 4. 5. 6. 7. 8. 9. 10. 11. 12. 13. 14. 16. 17. 18. 19. 20. 21. 22. 24.]	[6. 7.]	['TRAV26-2']	['None' 'TRAV26-1' 'TRAV4' 'TRAV9-2']	['TRBV6-5']	['None' 'TRBV2' 'TRBV5-4']	['None']	['None']	['TRBD1']	['None' 'TRBD1']	['TRAJ49']	['None' 'TRAJ28' 'TRAJ43' 'TRAJ56']	['TRBJ1-1']	['None' 'TRBJ1-1' 'TRBJ1-2']	['TRAC']	['None' 'TRAC']	['TRBC1']	['None' 'TRBC1']	['TGCATCCTGAGTGTGGACACCGGTAACCAGTTCTATTTT']	['None' 'TGCATCGTCAGGCCCGGAGCCAATAGTAAGCTGACATTT' 'TGCCTCGTGGGTGACTCGGGGGCTGGGAGTTACCAACTCACTTTC' 'TGTGCTGGAGGGGGGCGCTTT']	['TGTGCCAGCAGCAGCGGACAGAAGAACACTGAAGCTTTCTTT']	['None' 'TGTGCCAGCAGCTTGTTCGCAGGGGGAAACTATGGCTACACCTTC' 'TGTGCCAGCAGTCCGTGGACTGAAGCTTTCTTT']	3.6923076923076925	2.6666666666666665	9.593406593406593	6.5	0.015686405822634697	0.0026365024968981743	0.0	0.0	0.0	0.0	0.0	0.0	0.0	0.0	0.0	0.06445536017417908	0.017504721879959106	0.04978826642036438	0.027638694271445274	0.0	0.0	0.00259029702283442	0.001927087432704866	0.02204275131225586	0.1146751418709755	0.8648351430892944	0.007821165956556797	0.10822845995426178	0.02535330317914486	0.0	0.003672550432384014	0.002398916520178318	0.0	0.0	0.0	0.0014872675528749824	0.003566119121387601	0.01358912792056799	0.017929967492818832	0.0	0.0	0.0	0.0	0.0	0.0	0.0	0.07369555532932281	0.013073088601231575	0.03875621408224106	0.03892733156681061	0.0	0.0	0.0	0.0033724030945450068	0.005813683848828077	0.07565686106681824	0.6368624567985535	0.009608699008822441	0.08691688627004623	0.023494431748986244	0.0	0.0	0.0	0.0	0.0	0.0026027183048427105	0.006240708287805319	0.012925585731863976	0.012694990262389183	0.006151839159429073	0.0	0.0	0.0	0.0	0.0	0.0	0.05213508754968643	0.02341356687247753	0.06449765712022781	0.012587177567183971	0.0	0.0	0.006044026464223862	0.0	0.04368150606751442	0.16669951379299164	1.1687986850738525	0.005437789019197226	0.1366439163684845	0.027831798419356346	0.008569284342229366	0.005597471725195646	0.0	0.0	0.0	0.0	0.0	0.014473852701485157	-0.13776444	-0.061916664	0.5467371	0.1916836	-0.08709419	-0.06469382	0.47242483	0.22620864	-0.17576715	-0.059833802	0.6024713	0.16578983	0.0032814628006374415	0.8255795969405265	0.004360154112256898	0.11974534012707182	Cd8	6	Cd8	0.522276010035188
135	135	['136' '1964']	False	88	2	86	0.0	1.3306391	47	41	0.0	0.07954545454545454	0.045454545454545456	0.026741706	0.033407748	0.013941805699971863	0.47842780742444335	1.0	['None']	['None']	['CASSPQRNTEAFF']	['CASRASKGESYGYTF' 'None']	[]	[]	[]	[12.]	[]	[]	[ 1. 2. 3. 4. 5. 6. 7. 8. 9. 10. 11. 12. 13. 14. 15. 16. 18. 20. 21. 22. 24. 25. 27. 28. 46.]	[5.]	['None']	['None']	['TRBV4-2']	['None' 'TRBV6-2']	['None']	['None']	['None']	['None' 'TRBD1']	['None']	['None']	['TRBJ1-1']	['None' 'TRBJ1-2']	['None']	['None']	['TRBC1']	['None' 'TRBC1']	['None']	['None']	['TGCGCCAGCAGCCCCCAAAGGAACACTGAAGCTTTCTTT']	['None' 'TGTGCCAGCAGAGCCTCGAAGGGGGAGTCCTATGGCTACACCTTC']			11.840909090909092	5.0	0.0157217625528574	0.0	0.0	0.0	0.0	0.0	0.0	0.0	0.0	0.0	0.0	0.0444500669836998	0.028121210634708405	0.03697386011481285	0.0719442367553711	0.0022775973193347454	0.0	0.0028486489318311214	0.006148728542029858	0.0033889084588736296	0.24282684922218323	0.8676695227622986	0.1437038779258728	0.15551447868347168	0.021461768075823784	0.0	0.004783421289175749	0.011176659725606441	0.0	0.003222446655854583	0.007939272560179234	0.004437989555299282	0.0	0.0	0.0	0.0	0.0	0.0	0.0	0.0	0.0	0.0	0.03693548962473869	0.023276610299944878	0.03301997110247612	0.04747684672474861	0.0	0.0	0.0	0.0	0.007273754570633173	0.24140125513076782	0.5707137584686279	0.1367599368095398	0.10316977649927139	0.00691647082567215	0.0	0.006483535747975111	0.0	0.00691647082567215	0.005032217130064964	0.0	0.0	0.0	0.029436491429805756	0.0	0.0	0.0	0.0	0.0	0.0	0.0	0.05100533366203308	0.03234735503792763	0.040422990918159485	0.09328813850879669	0.004264437593519688	0.0	0.0053336406126618385	0.011512513272464275	0.0	0.24407045543193817	1.126715898513794	0.1497613489627838	0.20117688179016113	0.034150220453739166	0.00895619299262762	0.015270660631358624	0.0	0.0	0.010475215502083302	0.008309426717460155	0.0	0.0	-0.0780558	-0.036472566	0.3367608	0.20332943	-0.061818223	-0.034858692	0.32509738	0.2677045	-0.09666961	-0.03832261	0.35013106	0.12953366	0.410614942302974	0.8824676614285835	0.5224256506906884	0.0007680656997576901	Cd8	124	Cd8	0.6878161926910187
124	124	['125' '2172' '2611' '3746' '5148' '5390']	False	86	5	81	0.0	1.3127759	39	47	0.023255813953488372	0.12790697674418605	0.06976744186046512	0.065889776	0.10334086	0.06412165973235293	0.25535659628627355	0.0	['CAASIGNFGNEKLTF']	['CAASAQNNDMRF' 'CAVGGNNDMRF' 'CFATGTYKYIF' 'None']	['CASSPQRNTEAFF']	['CASSETRDLYEQYF' 'CASSFLSGQGATEQFF' 'CASSLLLAAGELFF' 'CASSRTGTGESGAFF' 'None']	[5.]	[3. 5.]	[]	[ 4. 6. 14.]	[1. 2. 3. 4. 5. 6. 7. 8.]	[2. 4.]	[ 3. 4. 5. 6. 7. 8. 9. 10. 11. 12. 13. 14. 15. 16. 17. 19. 20. 21. 22. 23. 25. 32.]	[ 6. 8. 10. 12.]	['TRAV23DV6']	['None' 'TRAV29DV5' 'TRAV38-2DV8' 'TRAV8-3']	['TRBV4-2']	['None' 'TRBV25-1' 'TRBV28' 'TRBV5-1' 'TRBV7-9']	['None']	['None']	['None']	['None' 'TRBD1']	['TRAJ48']	['None' 'TRAJ40' 'TRAJ43']	['TRBJ1-1']	['None' 'TRBJ1-1' 'TRBJ2-1' 'TRBJ2-2' 'TRBJ2-7']	['TRAC']	['None' 'TRAC']	['TRBC1']	['None' 'TRBC1' 'TRBC2']	['TGTGCAGCAAGCATAGGGAACTTTGGAAATGAGAAATTAACCTTT']	['None' 'TGCTTTGCGACAGGAACCTACAAATACATCTTT' 'TGTGCAGCAAGCGCGCAGAACAATGACATGCGCTTT' 'TGTGCTGTGGGAGGTAACAATGACATGCGCTTT']	['TGCGCCAGCAGCCCCCAAAGGAACACTGAAGCTTTCTTT']	['None' 'TGCGCCAGCAGCTTCCTCTCGGGACAGGGGGCTACTGAGCAGTTCTTC' 'TGTGCCAGCAGTAGGACCGGGACAGGGGAGTCAGGAGCTTTCTTT' 'TGTGCCAGCAGTGAAACACGGGACCTCTACGAGCAGTACTTC' 'TGTGCCAGCAGTTTATTACTAGCGGCCGGGGAGCTGTTTTTT']	2.802325581395349	2.6666666666666665	12.5	9.0	0.04288534075021744	0.0	0.0	0.0	0.0	0.0	0.0	0.0	0.0	0.0	0.014941592700779438	0.047827403992414474	0.0404808446764946	0.05850442498922348	0.062082234770059586	0.002148696454241872	0.0	0.0	0.00968308374285698	0.0061139254830777645	0.3393903970718384	1.0084919929504395	0.18947893381118774	0.16227714717388153	0.031763993203639984	0.0	0.004352774936705828	0.010939810425043106	0.0026949492748826742	0.0	0.0	0.00396158779039979	0.006222588941454887	0.0542251281440258	0.024862140417099	0.0	0.0	0.0	0.0	0.0	0.0	0.0	0.057114530354738235	0.025072826072573662	0.03667525574564934	0.073528952896595	0.0	0.0	0.0	0.0	0.003739716485142708	0.2960980534553528	0.6956167221069336	0.1548147052526474	0.09997187554836273	0.015378046780824661	0.0	0.005771610885858536	0.004931183997541666	0.0	0.0	0.0	0.0	0.003739716485142708	0.06460560858249664	0.0	0.0	0.0	0.0	0.0	0.0	0.03294812887907028	0.036635227501392365	0.05904948338866234	0.08481137454509735	0.04828747734427452	0.004738151095807552	0.0	0.0	0.021352440118789673	0.008975152857601643	0.3915631175041199	1.385547161102295	0.23125377297401428	0.23736298084259033	0.05151115357875824	0.009598427452147007	0.017168154940009117	0.0	0.0	0.0	0.008735808543860912	0.013721606694161892	0.1150665134191513	-0.06996244	-0.029430345	0.36302415	0.24912693	0.007199384	-0.023747368	0.34134287	0.41787133	-0.13399033	-0.034146007	0.3810149	0.10910496	0.0002540749973974462	0.6662616102660682	0.4238603592569147	0.0001555285382857445	Cd8	124	Cd8	0.6878161926910187
26	26	['2574' '26' '2756' '3016' '4824' '5977']	False	81	4	77	0.0017316781	1.3101323	37	44	0.0	0.037037037037037035	0.024691358024691357	0.011995111	0.01292642	0.0016940100401607785	0.9095483092206248	0.0	['CAQGANAGNNRKLIW']	['CAASAQNNDMRF' 'CAVSYTGGFKTIF' 'None']	['CASTYLMGTEAFF']	['CASSADSNTEAFF' 'CASSLLLAAGELFF' 'CAWSLPAARGYQPQHF' 'None']	[12.]	[1. 5.]	[7.]	[4.]	[1. 2. 3. 4. 5. 6. 7. 8. 9.]	[4.]	[ 2. 3. 4. 5. 6. 7. 8. 9. 10. 11. 12. 13. 14. 15. 16. 17. 20.]	[ 3. 6. 10. 16.]	['TRAV26-1']	['None' 'TRAV29DV5' 'TRAV8-6']	['TRBV6-2']	['None' 'TRBV18' 'TRBV28' 'TRBV30']	['None']	['None']	['TRBD1']	['None' 'TRBD1']	['TRAJ38']	['None' 'TRAJ43' 'TRAJ9']	['TRBJ1-1']	['None' 'TRBJ1-1' 'TRBJ1-5' 'TRBJ2-2']	['TRAC']	['None' 'TRAC']	['TRBC1']	['None' 'TRBC1' 'TRBC2']	['TGCGCCCAGGGGGCGAATGCTGGCAACAACCGTAAGCTGATTTGG']	['None' 'TGTGCAGCAAGCGCGCAGAACAATGACATGCGCTTT' 'TGTGCTGTGAGTTATACTGGAGGCTTCAAAACTATCTTT']	['TGTGCCAGCACCTACCTCATGGGGACTGAAGCTTTCTTT']	['None' 'TGTGCCAGCAGTTTATTACTAGCGGCCGGGGAGCTGTTTTTT' 'TGTGCCAGCTCAGCTGACAGCAACACTGAAGCTTTCTTT' 'TGTGCCTGGAGTTTACCCGCCGCCCGGGGTTATCAGCCCCAGCATTTT']	3.7777777777777777	4.0	8.617283950617283	8.75	0.01807144470512867	0.0028454060666263103	0.0	0.0	0.0	0.0	0.0	0.0	0.0	0.0	0.0015509581426158547	0.029247689992189407	0.01920964941382408	0.036078087985515594	0.04688343405723572	0.0031425203196704388	0.0	0.021350739523768425	0.0041945865377783775	0.005242207087576389	0.2084159106016159	0.4811117351055145	0.1401999145746231	0.08808228373527527	0.030631229281425476	0.0	0.0036521528381854296	0.002959856064990163	0.0	0.007066071033477783	0.006506139878183603	0.009769891388714314	0.00526762381196022	0.0015509581426158547	0.011778969317674637	0.0	0.0	0.0	0.0	0.0	0.0	0.0	0.027385354042053223	0.03250804543495178	0.03110116720199585	0.020747032016515732	0.0	0.0	0.027778135612607002	0.0	0.005488492548465729	0.12039720267057419	0.28366971015930176	0.1406709998846054	0.04728144407272339	0.02878219448029995	0.0067232814617455006	0.0	0.0	0.005762649700045586	0.011977211572229862	0.0	0.004305858165025711	0.0	0.025554386898875237	0.006229132413864136	0.0	0.0	0.0	0.0	0.0	0.0033953406382352114	0.031462352722883224	0.0033953406382352114	0.041996587067842484	0.07796456664800644	0.006879571359604597	0.0	0.013707350939512253	0.009182743728160858	0.004949326626956463	0.3130868077278137	0.715907633304596	0.13963976502418518	0.13660217821598053	0.03283008560538292	0.0	0.006479685194790363	0.0	0.008616085164248943	0.0	0.021388141438364983	0.006411345209926367	0.0033953406382352114	-0.12201899	-0.012544844	0.25387517	0.12687133	-0.11889571	-0.010332543	0.22155401	0.16498527	-0.124645405	-0.014405188	0.2810543	0.09482098	0.8268357741471697	0.8918120515163133	0.08852240394975729	0.03485232894217212	Cd8	26	Cd8	0.5712857666457433
138	138	['139' '3815' '6218' '7179']	False	70	42	28	0.062346827	0.061797094	28	42	0.3	0.3142857142857143	0.3	0.4632508	1.1490319	0.7589724209010377	7.988803188196328e-06	0.0	['CAVRFEDNKLTF']	['None']	['CASSNPGQGVTEAFF']	['CASSYGLGAQGYGYTF' 'CATSSFGQGTTNEKLFF' 'CAWSTWDNTQYF' 'None']	[6.]	[]	[8.]	[ 0. 6. 14.]	[ 1. 2. 3. 4. 5. 6. 7. 8. 9. 10. 11. 12. 16. 18.]	[]	[ 2. 3. 4. 5. 6. 7. 8. 9. 10. 11. 12. 13. 14. 15. 16. 17. 18. 19.]	[3. 5.]	['TRAV8-4']	['None']	['TRBV2']	['None' 'TRBV15' 'TRBV30' 'TRBV9']	['None']	['None']	['TRBD1']	['None' 'TRBD1']	['TRAJ17']	['None']	['TRBJ1-1']	['None' 'TRBJ1-2' 'TRBJ1-4' 'TRBJ2-3']	['TRAC']	['None']	['TRBC1']	['None' 'TRBC1' 'TRBC2']	['TGTGCTGTGAGGTTCGAAGACAACAAGCTAACTTTT']	['None']	['TGTGCCAGCAGTAATCCGGGACAGGGCGTCACTGAAGCTTTCTTT']	['None' 'TGTGCCACCAGCAGTTTCGGACAGGGAACAACTAATGAAAAACTGTTTTTT' 'TGTGCCAGCAGCTACGGTCTGGGGGCGCAAGGCTATGGCTACACCTTC' 'TGTGCCTGGAGTACATGGGACAATACGCAGTATTTT']	5.328571428571428		8.685714285714285	3.6666666666666665	0.4224054217338562	0.032374247908592224	0.0	0.0	0.0	0.0	0.0	0.0	0.0	0.006544199772179127	0.008053966797888279	0.016208751127123833	0.003921248018741608	0.06625179201364517	0.07912875711917877	0.0	0.0	0.09021680802106857	0.008131076581776142	0.03629491850733757	0.11135836690664291	0.7888083457946777	0.16398261487483978	0.0186679158359766	0.07853686064481735	0.0	0.0	0.0	0.0	0.012247654609382153	0.004593103192746639	0.01158781349658966	0.015538905747234821	0.08401515334844589	0.012915275059640408	0.0	0.0	0.0	0.0	0.0	0.0	0.0	0.011363709345459938	0.006535413675010204	0.07181224226951599	0.10519840568304062	0.0	0.0	0.06424285471439362	0.0	0.0059312330558896065	0.13076788187026978	0.21384400129318237	0.1017947569489479	0.004043149296194315	0.02516021579504013	0.0	0.0	0.0	0.0	0.0	0.011657850816845894	0.0	0.0	1.0366406440734863	0.08093561977148056	0.0	0.0	0.0	0.0	0.01636049896478653	0.02013491652905941	0.023476313799619675	0.0	0.05791112780570984	0.0400242805480957	0.0	0.0	0.1291777342557907	0.020327690988779068	0.08184044063091278	0.08224409073591232	1.6512548923492432	0.2572644054889679	0.04060506448149681	0.1586018055677414	0.0	0.0	0.0	0.03061913512647152	0.011482758447527885	0.011482758447527885	0.038847263902425766	0.21003787219524384	-0.14781918	0.12839998	0.099004574	0.59236974	-0.18423033	0.37553614	0.04872069	1.4681286	-0.123545066	-0.036357462	0.13252717	0.008530487	0.1309277177542544	0.0006303965489059411	0.00468121384511649	2.461515689800268e-08	Cd4	138	Cd4	0.415528694441583
304	304	['304' '3588' '383' '5322' '5738' '6248' '7007']	False	68	6	62	0.0016176602	1.3666793	38	30	0.029411764705882353	0.10294117647058823	0.08823529411764706	0.12614769	0.2185994	0.18870060695188215	0.14182184735451742	0.0	['CAVMVGGSQGNLIF']	['CAGPSGGYQKVTF' 'CALRLSGNTPLVF' 'CAVPSGGGADGLTF' 'CVVSLEYGNKLVF' 'None']	['CAWSTWDNTQYF']	['CAISDGGVETQYF' 'CASSLASTVNEQFF' 'CASSLPRGTTRGYNEQFF' 'CASSPRSRMTRYNEQFF' 'CASSSGQKNTEAFF' 'None']	[5.]	[3.]	[0.]	[ 4. 6. 15.]	[ 1. 2. 3. 4. 5. 6. 7. 8. 9. 12.]	[2. 3.]	[ 3. 4. 6. 7. 8. 9. 10. 11. 12. 13. 14. 15. 16. 17. 18. 19. 20. 21. 26. 30. 54.]	[ 4. 5. 6. 16.]	['TRAV12-2']	['None' 'TRAV10' 'TRAV19' 'TRAV27' 'TRAV41']	['TRBV30']	['None' 'TRBV10-3' 'TRBV27' 'TRBV5-1' 'TRBV6-5' 'TRBV7-2']	['None']	['None']	['TRBD1']	['None' 'TRBD1']	['TRAJ42']	['None' 'TRAJ13' 'TRAJ29' 'TRAJ45' 'TRAJ47']	['TRBJ2-3']	['None' 'TRBJ1-1' 'TRBJ2-1' 'TRBJ2-5']	['TRAC']	['None' 'TRAC']	['TRBC1' 'TRBC2']	['None' 'TRBC1' 'TRBC2']	['TGTGCCGTGATGGTAGGAGGAAGCCAAGGAAATCTCATCTTT']	['None' 'TGTGCAGGACCGTCTGGGGGTTACCAGAAAGTTACCTTT' 'TGTGCTCTGAGGCTTTCAGGAAACACACCTCTTGTCTTT' 'TGTGCTGTCCCCTCAGGAGGAGGTGCTGACGGACTCACCTTT' 'TGTGTGGTGAGCTTAGAATATGGAAACAAACTGGTCTTT']	['TGTGCCTGGAGTACATGGGACAATACGCAGTATTTT']	['None' 'TGCGCCAGCAGCTTACCCAGGGGGACCACCCGGGGTTACAATGAGCAGTTCTTC' 'TGTGCCAGCAGCAGCGGACAGAAGAACACTGAAGCTTTCTTT' 'TGTGCCAGCAGCTTAGCCTCGACAGTCAATGAGCAGTTCTTC' 'TGTGCCAGCAGTCCCCGGTCAAGGATGACTCGCTACAATGAGCAGTTCTTC' 'TGTGCCATCAGTGATGGAGGCGTGGAGACCCAGTACTTC']	5.088235294117647	2.25	13.044117647058824	7.4	0.058851536363363266	0.05257253721356392	0.014620241709053516	0.0	0.0	0.0	0.0	0.04327758029103279	0.0	0.0	0.0	0.031370192766189575	0.04170112684369087	0.0418839156627655	0.039841003715991974	0.0	0.0	0.0018510741647332907	0.004657219164073467	0.0011549917981028557	0.22228942811489105	0.6088927388191223	0.010089295916259289	0.083493672311306	0.015782605856657028	0.0	0.008545615710318089	0.0	0.0	0.0011348383268341422	0.0	0.0	0.0	0.00415864959359169	0.03529280796647072	0.0	0.010661921463906765	0.0	0.0	0.0	0.0	0.0	0.02468634769320488	0.061461638659238815	0.04135094955563545	0.02977106161415577	0.0	0.0	0.0	0.0	0.0	0.1839325726032257	0.4053741991519928	0.004338494967669249	0.05282539501786232	0.009952758438885212	0.0	0.0	0.0	0.0	0.0	0.0	0.0	0.0	0.07745053619146347	0.09407716989517212	0.017745232209563255	0.0	0.0	0.07744409143924713	0.0	0.0	0.03664691373705864	0.026100728660821915	0.042304668575525284	0.04779095575213432	0.0	0.0	0.0033124485053122044	0.008333970792591572	0.00206682737916708	0.25257113575935364	0.7695651650428772	0.014629403129220009	0.10770545154809952	0.02038511447608471	0.015292155556380749	0.0	0.0	0.0020307633094489574	0.0	0.0	0.0	0.007441793568432331	-0.11647053	0.01639893	0.322074	0.17656112	-0.06727147	0.059319213	0.2953062	0.24551296	-0.17878933	-0.03796676	0.35597998	0.08922212	0.00028004316074902363	0.022423732756843912	0.25755597465169605	0.003237081033015925	Cd8	304	Cd8	0.5527081940427307
10	10	['10' '1975' '2133' '2720' '4420' '4653' '5677']	False	60	1	59	0.002035294	1.0732121	24	36	0.0	0.0	0.0	0.0	0.0	0.0		0.0	['CAYRRSVMRF']	['CAASAQNNDMRF' 'CAVSKGGYQKVTF' 'CLVGFYNNNDMRF' 'None']	['CASSPTGESYNSPLHF']	['CASSLEGGHNSPLHF' 'CASSLLLAAGELFF' 'CASSPQETQYF' 'CASSTRVAGETNIQYF' 'CASTLEGTHNEQFF' 'CSADTRAGGPQETQYF' 'None']	[7.]	[3. 4. 5.]	[7.]	[ 3. 4. 12. 16.]	[ 1. 2. 3. 4. 5. 6. 7. 8. 9. 10. 11. 12. 13. 14.]	[2. 3. 5.]	[ 4. 5. 6. 7. 8. 9. 10. 11. 12. 13. 14. 15. 16. 17. 18. 19. 20. 21. 22. 23. 26.]	[ 6. 8. 10. 11. 13.]	['TRAV38-2DV8']	['None' 'TRAV29DV5' 'TRAV4' 'TRAV8-4']	['TRBV7-9']	['None' 'TRBV18' 'TRBV20OR9-2' 'TRBV28' 'TRBV5-1' 'TRBV6-1' 'TRBV9']	['None']	['None']	['TRBD1']	['None' 'TRBD1']	['TRAJ43']	['None' 'TRAJ13' 'TRAJ43']	['TRBJ1-6']	['None' 'TRBJ1-6' 'TRBJ2-1' 'TRBJ2-2' 'TRBJ2-4' 'TRBJ2-5']	['TRAC']	['None' 'TRAC']	['TRBC1']	['None' 'TRBC1' 'TRBC2']	['TGTGCTTATAGGAGATCGGTGATGCGCTTT']	['None' 'TGCCTCGTGGGTTTCTACAATAACAATGACATGCGCTTT' 'TGTGCAGCAAGCGCGCAGAACAATGACATGCGCTTT' 'TGTGCTGTGAGTAAGGGGGGTTACCAGAAAGTTACCTTT']	['TGTGCCAGCAGCCCAACGGGGGAATCCTATAATTCACCCCTCCACTTT']	['None' 'TGCAGTGCCGATACCCGAGCGGGAGGGCCCCAAGAGACCCAGTACTTC' 'TGCGCCAGCAGCTTGGAAGGGGGGCATAATTCACCCCTCCACTTT' 'TGTGCCAGCACTTTGGAGGGGACGCATAATGAGCAGTTCTTC' 'TGTGCCAGCAGCACCAGGGTAGCGGGAGAGACGAACATTCAGTACTTC' 'TGTGCCAGCAGTTTATTACTAGCGGCCGGGGAGCTGTTTTTT' 'TGTGCCAGCTCACCCCAAGAGACCCAGTACTTC']	5.966666666666667	3.3333333333333335	13.016666666666667	9.0	0.0	0.0	0.0	0.0	0.0	0.0	0.0	0.0	0.0	0.0025518357288092375	0.0025518357288092375	0.08097618073225021	0.0067575047723948956	0.04441158100962639	0.04705969989299774	0.0	0.8245168924331665	0.01523436140269041	0.055453501641750336	0.008311016485095024	0.09581637382507324	0.6578419208526611	0.37495291233062744	0.21930013597011566	0.019547300413250923	0.0	0.019155288115143776	0.02306464873254299	0.0	0.01093139685690403	0.004937763325870037	0.021408671513199806	0.01565081998705864	0.03676201403141022	0.0	0.0	0.0	0.0	0.0	0.0	0.0	0.0	0.09136385470628738	0.003392156446352601	0.06662900000810623	0.05184854194521904	0.0	0.8120082020759583	0.018144134432077408	0.062022268772125244	0.0	0.06107480078935623	0.4903644919395447	0.34493476152420044	0.17663335800170898	0.018231196328997612	0.025944136083126068	0.03046838752925396	0.0	0.006864767987281084	0.008229605853557587	0.010282706469297409	0.018144134432077408	0.029663844034075737	0.0	0.0	0.0	0.0	0.0	0.0	0.0063795894384384155	0.0063795894384384155	0.06539468467235565	0.011805526912212372	0.011085454374551773	0.03987642750144005	0.0	0.8432798385620117	0.010869701392948627	0.04560035467147827	0.020777542144060135	0.14792872965335846	0.9090580940246582	0.41998013854026794	0.28330034017562866	0.02152145467698574	0.008972015231847763	0.011959039606153965	0.0	0.017031339928507805	0.0	0.03809761628508568	0.011910851113498211	0.04740926995873451	-0.043162428	0.04269026	0.6100222	0.37044013	-0.016609734	0.07686714	0.6183696	0.37240887	-0.060864225	0.019905662	0.6044572	0.36912763	0.3551998678596111	0.1542706754562114	0.847859405729002	0.9588558187277707	Cd8	10	Cd8	0.4171923036631264
477	477	['3675' '480' '6455']	False	60	1	59	0.0016751047	1.1875622	31	29	0.0	0.1	0.1	0.037395775	0.07237892	0.06987946896987796	0.021822013495183975	0.9833333333333333	['None']	['None']	['CASSLAYYEQYF']	['CASSPTGPREQNYGYTF' 'CASSQDAGRSIQETQYF' 'None']	[]	[]	[]	[11. 13.]	[]	[]	[ 4. 6. 7. 8. 9. 10. 11. 12. 13. 14. 15. 16. 17. 18. 19. 20. 21. 23. 24. 27. 28. 31. 32.]	[14. 15.]	['None']	['None']	['TRBV7-9']	['None' 'TRBV3-1' 'TRBV4-2']	['None']	['None']	['None']	['None' 'TRBD1']	['None']	['None']	['TRBJ2-7']	['None' 'TRBJ1-2' 'TRBJ2-5']	['None']	['None']	['TRBC2']	['None' 'TRBC1' 'TRBC2']	['None']	['None']	['TGTGCCAGCAGCTTAGCGTACTACGAGCAGTACTTC']	['None' 'TGTGCCAGCAGCCAAGATGCAGGGAGATCGATACAAGAGACCCAGTACTTC' 'TGTGCCAGCAGCCCGACAGGGCCCAGGGAGCAGAACTATGGCTACACCTTC']			15.7	14.5	0.0	0.0039027398452162743	0.0	0.0	0.0	0.0	0.0	0.0	0.0	0.0	0.0	0.01833665743470192	0.024296162649989128	0.021511200815439224	0.04902278631925583	0.0	0.014301860705018044	0.0	0.004210914950817823	0.0	0.14979995787143707	0.6384724378585815	0.32957687973976135	0.14008723199367523	0.008023416623473167	0.0	0.015472238883376122	0.0	0.0	0.00523803848773241	0.015018715523183346	0.02819279581308365	0.0	0.0029253209941089153	0.0	0.0	0.0	0.0	0.0	0.0	0.0	0.0	0.02747192792594433	0.0	0.0312701091170311	0.03682415187358856	0.0	0.010658343322575092	0.0	0.0	0.0	0.09632135182619095	0.41740113496780396	0.2986336052417755	0.0734882801771164	0.0	0.008946327492594719	0.0	0.0	0.0	0.021347498521208763	0.012065766379237175	0.0	0.006052388343960047	0.0	0.007553690113127232	0.0	0.0	0.0	0.0	0.0	0.0	0.009790759533643723	0.04702483117580414	0.012381901033222675	0.06043441221117973	0.0	0.017710313200950623	0.0	0.008150158450007439	0.0	0.19982832670211792	0.845281183719635	0.35852375626564026	0.20238950848579407	0.015529192984104156	0.021577123552560806	0.0	0.0	0.010138138197362423	0.009098242036998272	0.04327937215566635	0.0	0.0	0.025018306	0.017713325	0.6967705	0.14901334	0.114024974	-0.002069505	0.6961947	0.17579825	-0.07012676	0.03886049	0.6973858	0.12038121	0.0013647771286092233	0.21395039811064365	0.9864459328727093	0.22476077798040653	Cd8	2146	Cd8	0.5607828661218348
76	76	['2709' '76']	False	57	1	56	0.0016950672	1.8794447	26	31	0.0	0.07017543859649122	0.05263157894736842	0.035898443	0.05084667	0.02650366350615128	0.47743832951366283	0.9824561403508771	['None']	['None']	['CATSSFGQGTTNEKLFF']	['CASSQDPGAWEKLFF' 'None']	[]	[]	[6.]	[7.]	[]	[]	[ 1. 2. 3. 4. 5. 6. 7. 8. 9. 10. 11. 12. 13. 14. 15. 16.]	[5.]	['None']	['None']	['TRBV15']	['None' 'TRBV4-1']	['None']	['None']	['TRBD1']	['None' 'TRBD1']	['None']	['None']	['TRBJ1-4']	['None' 'TRBJ1-4']	['None']	['None']	['TRBC1']	['None' 'TRBC1']	['None']	['None']	['TGTGCCACCAGCAGTTTCGGACAGGGAACAACTAATGAAAAACTGTTTTTT']	['None' 'TGCGCCAGCAGCCAAGATCCAGGGGCATGGGAAAAACTGTTTTTT']			6.526315789473684	5.0	0.018544230610132217	0.0	0.0	0.0	0.0	0.0	0.0	0.0	0.0	0.0	0.0	0.05569717660546303	0.013488604687154293	0.033400051295757294	0.06884114444255829	0.0	0.0823139026761055	0.020162256434559822	0.008421762846410275	0.04571857675909996	0.3919561505317688	0.2465226650238037	0.2857339680194855	0.12662382423877716	0.02182861790060997	0.0	0.014504612423479557	0.02511312998831272	0.00618694256991148	0.0042709349654614925	0.005329689476639032	0.012022534385323524	0.0	0.0	0.03409745544195175	0.0	0.0	0.0	0.0	0.0	0.0	0.0	0.059114180505275726	0.006662410218268633	0.03102073445916176	0.0755426362156868	0.0	0.04656955972313881	0.0247186329215765	0.0	0.042444128543138504	0.2715817391872406	0.1710827797651291	0.2902333736419678	0.10970323532819748	0.026656897738575935	0.02666977234184742	0.0461757555603981	0.011375991627573967	0.0	0.0	0.012306197546422482	0.0	0.0	0.0	0.0	0.0	0.0	0.0	0.0	0.0	0.0	0.05162306874990463	0.021627526730298996	0.036236926913261414	0.060850903391838074	0.0	0.12493216246366501	0.014729655347764492	0.018463093787431717	0.04962272197008133	0.5354796051979065	0.33647024631500244	0.2803693115711212	0.14679837226867676	0.016071826219558716	0.0	0.0	0.0	0.009363203309476376	0.011684319004416466	0.011684319004416466	0.0	0.0	-0.07742803	0.01796133	0.2599327	0.14301302	-0.073602185	0.058313627	0.2866738	0.19869353	-0.0806368	-0.015882533	0.23750466	0.09631323	0.8469863475964059	0.0904630369495502	0.19137336430093624	0.061908516426081125	Cd8	18	Cd8	0.703071432202942
244	244	['2410' '244' '3987' '5686' '6249' '6369' '6954' '715']	False	55	3	52	0.0037374676	1.4301422	25	30	0.16363636363636364	0.36363636363636365	0.23636363636363636	0.3673604	0.7205175	0.4721081307921825	0.004597549599798437	0.0	['CAVRPDSGYALNF']	['CAQGANAGNNRKLIW' 'CVVDSSYKLIF' 'None']	['CASGSKAGVQETQYF']	['CASRPDVFGNVLTF' 'CASSLAGADYNEQFF' 'CASSLLLAAGELFF' 'CASSTYRGVGTEAFF' 'CASTYLMGTEAFF' 'CSVEDPQNTEAFF' 'CSVEEQGSYEQYF' 'None']	[4.]	[ 0. 12.]	[]	[ 1. 4. 7. 10.]	[ 1. 2. 3. 4. 5. 6. 7. 8. 9. 10.]	[2. 3.]	[ 1. 7. 8. 9. 10. 11. 12. 13. 15. 16. 17. 18. 19. 20. 21. 23. 24. 25. 26. 27. 28. 31. 39. 41. 42. 49.]	[ 4. 5. 7. 9. 11. 12. 14.]	['TRAV21']	['None' 'TRAV10' 'TRAV26-1']	['TRBV6-6']	['None' 'TRBV11-1' 'TRBV27' 'TRBV28' 'TRBV29-1' 'TRBV5-1' 'TRBV6-2']	['None']	['None']	['None']	['None' 'TRBD1']	['TRAJ41']	['None' 'TRAJ12' 'TRAJ38']	['TRBJ2-5']	['None' 'TRBJ1-1' 'TRBJ2-1' 'TRBJ2-2' 'TRBJ2-6' 'TRBJ2-7']	['TRAC']	['None' 'TRAC']	['TRBC1' 'TRBC2']	['None' 'TRBC1' 'TRBC2']	['TGTGCTGTGAGGCCGGATTCCGGGTATGCACTCAACTTC']	['None' 'TGCGCCCAGGGGGCGAATGCTGGCAACAACCGTAAGCTGATTTGG' 'TGTGTGGTGGATAGCAGCTATAAATTGATCTTC']	['TGTGCCAGCGGCTCAAAAGCGGGAGTTCAAGAGACCCAGTACTTC']	['None' 'TGCAGCGTTGAAGAGCAGGGCTCCTACGAGCAGTACTTC' 'TGCAGCGTTGAAGATCCACAGAACACTGAAGCTTTCTTT' 'TGCGCCAGCAGCTTAGCGGGAGCGGATTACAATGAGCAGTTCTTC' 'TGTGCCAGCACCTACCTCATGGGGACTGAAGCTTTCTTT' 'TGTGCCAGCAGCACTTACAGGGGAGTGGGCACTGAAGCTTTCTTT' 'TGTGCCAGCAGTTTATTACTAGCGGCCGGGGAGCTGTTTTTT' 'TGTGCCAGCCGCCCGGACGTTTTTGGCAACGTCCTGACTTTC']	4.1454545454545455	2.5	19.763636363636362	8.857142857142858	0.18969164788722992	0.0012449638452380896	0.007822639308869839	0.0	0.0	0.03963879495859146	0.0	0.06608764827251434	0.0	0.0	0.003584331599995494	0.0523856021463871	0.02729254588484764	0.06289902329444885	0.0509953536093235	0.0	0.0	0.09245450049638748	0.0	0.0032813427969813347	0.7274390459060669	0.5069304704666138	0.25433558225631714	0.17472298443317413	0.03613608703017235	0.0	0.037598900496959686	0.011760146357119083	0.0	0.019693035632371902	0.009125031530857086	0.0012449638452380896	0.012715690769255161	0.036331843584775925	0.021526465192437172	0.0	0.014341505244374275	0.0	0.0	0.0	0.0	0.0	0.05893613398075104	0.02797195315361023	0.05731279402971268	0.04583631455898285	0.0	0.0	0.05702124908566475	0.0	0.0	0.7792530655860901	0.25116196274757385	0.21631808578968048	0.07058649510145187	0.012686300091445446	0.042586639523506165	0.0071916040033102036	0.0	0.009636860340833664	0.01672922447323799	0.0	0.010314848273992538	0.0	0.3914898633956909	0.0027389205060899258	0.0	0.0	0.08720535039901733	0.14539282023906708	0.0	0.007885529659688473	0.04452497139573097	0.026477260515093803	0.06960251182317734	0.057186201214790344	0.0	0.0	0.1349744349718094	0.0	0.007218954153358936	0.6652624011039734	0.8138526678085327	0.2999565601348877	0.29968681931495667	0.0642758309841156	0.031613606959581375	0.017242396250367165	0.0	0.03176045045256615	0.0	0.0027389205060899258	0.015596701763570309	0.07993005961179733	-0.030987438	0.058534622	0.33797312	0.49399054	-0.013184514	0.13063246	0.30506578	0.85060114	-0.04582321	-0.001546933	0.365396	0.196815	0.4577098172895969	0.06526087576997906	0.2274400455964276	0.003799176197236777	Cd8	244	Cd8	0.5280142006438316
171	171	['172' '4231' '5215' '5522' '6425' '770']	False	53	49	4	0.07483458	0.019928167	30	23	0.018867924528301886	0.09433962264150944	0.03773584905660377	0.08729168	0.12755562	0.08586955298888918	0.4494195975871812	0.0	['CATDATGNQFYF']	['CAASRMNYGGSQGNLIF' 'CALRGAAGNKLTF' 'CAMREVNTNAGKSTF' 'None']	['CASSPFGGGINEQFF']	['CASSRDLSTDTQYF' 'CASSRTRDTQYF' 'CSAKGGAGARPNYGYTF' 'CSARVEEAGGFSRGYTF' 'None']	[2.]	[1. 3. 5.]	[11.]	[15. 19.]	[1. 2. 3. 4. 5. 6. 7. 9.]	[2. 4.]	[ 1. 6. 7. 8. 9. 10. 11. 12. 13. 14. 15. 16. 17. 18. 19. 20. 21. 22. 23. 24. 26. 29. 33. 41.]	[ 7. 9. 10. 24.]	['TRAV17']	['None' 'TRAV14DV4' 'TRAV29DV5' 'TRAV9-2']	['TRBV5-1']	['None' 'TRBV2' 'TRBV20-1' 'TRBV20OR9-2' 'TRBV7-9']	['None']	['None']	['TRBD1']	['None' 'TRBD1']	['TRAJ49']	['None' 'TRAJ17' 'TRAJ27' 'TRAJ42']	['TRBJ2-1']	['None' 'TRBJ1-2' 'TRBJ2-3']	['TRAC']	['None' 'TRAC']	['TRBC2']	['None' 'TRBC1' 'TRBC2']	['TGTGCTACGGACGCGACCGGTAACCAGTTCTATTTT']	['None' 'TGTGCAATGAGAGAGGTTAACACCAATGCAGGCAAATCAACCTTT' 'TGTGCAGCAAGTAGAATGAATTATGGAGGAAGCCAAGGAAATCTCATCTTT' 'TGTGCTCTGAGAGGAGCTGCAGGCAACAAGCTAACTTTT']	['TGCGCCAGCAGCCCCTTTGGCGGGGGCATCAATGAGCAGTTCTTC']	['None' 'TGCAGTGCTAAGGGGGGTGCAGGGGCCCGACCTAACTATGGCTACACCTTC' 'TGCAGTGCTAGAGTGGAGGAGGCAGGGGGCTTTTCTAGGGGCTACACCTTC' 'TGTGCCAGCAGCCGGACGCGAGATACGCAGTATTTT' 'TGTGCCAGCAGTAGGGATCTAAGCACAGATACGCAGTATTTT']	3.150943396226415	2.6666666666666665	15.339622641509434	12.5	0.06234567612409592	0.0	0.0	0.0	0.0	0.0	0.0	0.0	0.0	0.0015147281810641289	0.00465785339474678	0.02145935595035553	0.05078703165054321	0.029037971049547195	0.0779210701584816	0.0	0.0	0.00854047667235136	0.0	0.01564163528382778	0.0745873972773552	0.03326922655105591	0.03469206765294075	0.0014485260471701622	0.044340431690216064	0.0	0.0	0.0	0.0	0.0	0.004835767671465874	0.007327270228415728	0.0033348645083606243	0.0	0.0	0.0	0.0	0.0	0.0	0.0	0.0034904605709016323	0.006721409969031811	0.02957535907626152	0.028927942737936974	0.018693506717681885	0.09387697279453278	0.0	0.0	0.0	0.0	0.02113746851682663	0.07631445676088333	0.0	0.036189332604408264	0.0	0.03758087754249573	0.0	0.0	0.0	0.0	0.006721409969031811	0.0	0.0	0.0	0.11014402657747269	0.0	0.0	0.0	0.0	0.0	0.0	0.00307579361833632	0.01523708738386631	0.06754565984010696	0.03696872666478157	0.06568820774555206	0.0	0.0	0.015088174492120743	0.0	0.011428163386881351	0.07326332479715347	0.0587756372988224	0.03354416415095329	0.00255906255915761	0.0495227575302124	0.0	0.0	0.0	0.0	0.003390108933672309	0.012944844551384449	0.005891593638807535	0.0	-0.08453153	-0.041047726	-0.03585907	-0.012657313	-0.029634058	-0.030296998	-0.014480917	0.038508814	-0.15613693	-0.05507041	-0.06374362	-0.07939572	0.011166828922253845	0.4227547872282197	0.14803713130000729	0.10731843022581344	Cd4	171	Cd4	0.3830032761721123
463	463	['1706' '1916' '2583' '4220' '465' '7059']	False	52	47	5	0.07631365	0.04362095	27	25	0.0	0.038461538461538464	0.038461538461538464	0.010427064	0.020081755	0.01988277582327444	0.16118243960525397	1.0	['None']	['None']	['CASSRTGTGESGAFF']	['CASASPAGNTIYF' 'CASSVSGASSYNEQFF' 'CATSRAAGEEQYF' 'CSANRGYNSPLHF' 'CSARVPSGSYEQYF' 'None']	[]	[]	[14.]	[0. 5. 7.]	[]	[]	[ 1. 4. 5. 6. 7. 8. 9. 10. 11. 12. 13. 14. 15. 16. 17. 18. 19. 21. 25.]	[4. 5. 6. 7.]	['None']	['None']	['TRBV7-9']	['None' 'TRBV12-5' 'TRBV15' 'TRBV20OR9-2' 'TRBV9']	['None']	['None']	['TRBD1']	['None' 'TRBD1']	['None']	['None']	['TRBJ1-1']	['None' 'TRBJ1-3' 'TRBJ1-6' 'TRBJ2-1' 'TRBJ2-7']	['None']	['None']	['TRBC1']	['None' 'TRBC1' 'TRBC2']	['None']	['None']	['TGTGCCAGCAGTAGGACCGGGACAGGGGAGTCAGGAGCTTTCTTT']	['None' 'TGCAGTGCTAACAGGGGCTATAATTCACCCCTCCACTTT' 'TGCAGTGCTAGAGTTCCTAGCGGGAGTTACGAGCAGTACTTC' 'TGTGCCACCAGCAGAGCGGCAGGGGAAGAGCAGTACTTC' 'TGTGCCAGCAGCGTTAGCGGGGCAAGCTCCTACAATGAGCAGTTCTTC' 'TGTGCTAGTGCATCCCCGGCTGGAAACACCATATATTTT']			11.692307692307692	5.8	0.004892301745712757	0.0	0.0	0.0	0.0	0.0	0.0	0.0	0.0	0.0	0.005570267792791128	0.025948025286197662	0.03771551698446274	0.04851339012384415	0.13539089262485504	0.009684608317911625	0.0	0.10701187700033188	0.0	0.03140190988779068	0.2879137694835663	0.47038698196411133	0.02859492413699627	0.09020047634840012	0.021394692361354828	0.0	0.0	0.0	0.0	0.0	0.0019836975261569023	0.005367054603993893	0.013405520468950272	0.0	0.010175987146794796	0.0	0.0	0.0	0.0	0.0	0.0	0.01158615667372942	0.028177857398986816	0.016762299463152885	0.04287492111325264	0.14916691184043884	0.0	0.0	0.12241367250680923	0.0	0.043120235204696655	0.18312077224254608	0.2314283400774002	0.031097285449504852	0.03959231451153755	0.006923309992998838	0.0	0.0	0.0	0.0	0.00412609102204442	0.0	0.027883481234312057	0.0	0.0	0.0	0.0	0.0	0.0	0.0	0.0	0.0	0.023883366957306862	0.05711664259433746	0.053734190762043	0.12263531982898712	0.018651839345693588	0.0	0.09275095909833908	0.0	0.020551610738039017	0.38494428992271423	0.6916450262069702	0.026277922093868256	0.13705988228321075	0.034794121980667114	0.0	0.0	0.0	0.0	0.0	0.010336549021303654	0.0	0.0	-0.13786717	-0.056378886	0.14800073	0.11164013	-0.10977769	-0.05573214	0.13953084	0.17744981	-0.16820382	-0.057077385	0.15714821	0.040565677	0.11402431266425496	0.960144571991981	0.6520487502912888	0.0008036652728583909	Cd4	48	Cd4	0.5856641672398429
208	208	['64' '6767']	False	51	3	48	0.0	1.2197748	22	29	0.0	0.11764705882352941	0.0784313725490196	0.028856207	0.037524983	0.01480272631448619	0.5267523955925779	0.0	['CVVDSSYKLIF']	['CAVNMYGNDMRF' 'None']	['CASSHGRRSNQPQHF']	['CASSQDAGRSIQETQYF']	[0.]	[8.]	[]	[11.]	[1. 2. 3. 4. 5. 6. 7. 8. 9.]	[2.]	[ 4. 8. 9. 10. 11. 12. 13. 14. 15. 16. 17. 18. 19. 20.]	[ 3. 4. 5. 6. 7. 8. 9. 10. 11. 12. 13. 14. 15. 16. 17. 18.]	['TRAV10']	['None' 'TRAV12-2']	['TRBV14']	['TRBV3-1']	['None']	['None']	['None']	['TRBD1']	['TRAJ12']	['None' 'TRAJ43']	['TRBJ1-5']	['TRBJ2-5']	['TRAC']	['None' 'TRAC']	['TRBC1']	['TRBC2']	['TGTGTGGTGGATAGCAGCTATAAATTGATCTTC']	['None' 'TGTGCCGTGAACATGTACGGGAATGACATGCGCTTT']	['TGTGCCAGCAGCCATGGTAGGAGAAGCAATCAGCCCCAGCATTTT']	['TGTGCCAGCAGCCAAGATGCAGGGAGATCGATACAAGAGACCCAGTACTTC']	3.7254901960784315	2.0	13.215686274509803	10.058823529411764	0.03768443316221237	0.0046273814514279366	0.005528734531253576	0.0	0.0	0.0	0.0	0.0	0.0	0.0	0.00999531801789999	0.05291246250271797	0.0299672968685627	0.030861958861351013	0.048696793615818024	0.0	0.0	0.0	0.0029206187464296818	0.012655667029321194	0.40574952960014343	0.6034473180770874	0.01849481835961342	0.1593700647354126	0.03900955617427826	0.0	0.01296077948063612	0.0	0.014868629164993763	0.011056511662900448	0.006289981305599213	0.006289981305599213	0.0	0.0	0.045395419001579285	0.0	0.0	0.0	0.0	0.0	0.0	0.0	0.0683230459690094	0.04456329718232155	0.044551532715559006	0.04149145260453224	0.0	0.0	0.0	0.0	0.02225651778280735	0.40719205141067505	0.4665352404117584	0.03252537176012993	0.14862045645713806	0.01837649755179882	0.02279309555888176	0.0	0.026148278266191483	0.019444210454821587	0.011061690747737885	0.011061690747737885	0.0	0.0	0.02751995250582695	0.010727111250162125	0.012816611677408218	0.0	0.0	0.0	0.0	0.023170964792370796	0.03259852156043053	0.010727111250162125	0.012816611677408218	0.058194734156131744	0.0	0.0	0.0	0.0067705255933105946	0.0	0.40384799242019653	0.7839224338531494	0.0	0.17354005575180054	0.06620767712593079	0.0	0.0	0.0	0.0	0.0	0.0	0.0	0.0	-0.09270594	-0.011198219	0.36120552	0.18236642	-0.082909055	-0.022392206	0.3516893	0.22759186	-0.10013808	-0.0027062255	0.3684247	0.14805745	0.7366127055068554	0.6244358523506777	0.7740136436430047	0.11069578488832382	Cd8	208	Cd8	0.41865181599453466
101	101	['102' '3119' '3944' '4914' '5986']	False	49	39	10	0.09628872	0.06154038	19	30	0.0	0.04081632653061224	0.0	0.00927353	0.0	-0.015033198944995337	0.16099494903018752	0.0	['CAVSEAGGSYIPTF']	['CAASIGNFGNEKLTF' 'CAVRGGNQGGKLIF' 'CAVRYLGTSYGKLTF' 'None']	['CSARIAGQGGNTEAFF']	['CAAAGEGEKLFF' 'CASSPPRADTQYF' 'CASSPQRNTEAFF' 'CATSRAAGEEQYF' 'None']	[2.]	[5. 6.]	[8.]	[4. 5.]	[ 1. 2. 3. 4. 5. 6. 7. 8. 9. 12.]	[2.]	[ 3. 4. 5. 6. 7. 8. 9. 10. 11. 12. 13. 14. 15. 16. 17. 21. 22.]	[3. 6. 8.]	['TRAV8-4']	['None' 'TRAV23DV6' 'TRAV3' 'TRAV41']	['TRBV20-1' 'TRBV20OR9-2']	['None' 'TRBV15' 'TRBV4-2' 'TRBV5-4' 'TRBV7-9']	['None']	['None']	['TRBD1']	['None' 'TRBD1']	['TRAJ6']	['None' 'TRAJ23' 'TRAJ48' 'TRAJ52']	['TRBJ1-1']	['None' 'TRBJ1-1' 'TRBJ1-4' 'TRBJ2-3' 'TRBJ2-7']	['TRAC']	['None' 'TRAC']	['TRBC1']	['None' 'TRBC1' 'TRBC2']	['TGTGCTGTGAGTGAGGCAGGAGGAAGCTACATACCTACATTT']	['None' 'TGTGCAGCAAGCATAGGGAACTTTGGAAATGAGAAATTAACCTTT' 'TGTGCTGTCAGATATTTGGGTACTAGCTATGGAAAGCTGACATTT' 'TGTGCTGTGAGAGGGGGAAACCAGGGAGGAAAGCTTATCTTC']	['TGCAGTGCTAGGATTGCTGGACAGGGGGGGAACACTGAAGCTTTCTTT']	['None' 'TGCGCCAGCAGCCCCCAAAGGAACACTGAAGCTTTCTTT' 'TGTGCCACCAGCAGAGCGGCAGGGGAAGAGCAGTACTTC' 'TGTGCCAGCAGCCCACCACGGGCAGATACGCAGTATTTT' 'TGTGCCGCAGCAGGGGAGGGAGAAAAACTGTTTTTT']	4.183673469387755	2.0	10.73469387755102	6.25	0.0	0.0	0.0	0.0	0.0	0.0	0.0	0.0	0.0	0.0	0.008184813894331455	0.00894573237746954	0.03536136448383331	0.055137455463409424	0.06882064789533615	0.0	0.0	0.018855612725019455	0.0	0.01815931126475334	0.19793133437633514	0.3654528260231018	0.00829525850713253	0.006924737244844437	0.009692459367215633	0.0	0.0	0.0	0.0	0.005433716811239719	0.006935912650078535	0.004012032877653837	0.0	0.0	0.0	0.0	0.0	0.0	0.0	0.0	0.0	0.0	0.010015254840254784	0.035521410405635834	0.04687070846557617	0.07893862575292587	0.0	0.0	0.013012954033911228	0.0	0.007781683001667261	0.16771984100341797	0.27189314365386963	0.013548921793699265	0.002675804775208235	0.01583101786673069	0.0	0.0	0.0	0.0	0.0	0.002675804775208235	0.0	0.0	0.0	0.0	0.0	0.0	0.0	0.0	0.0	0.021108204498887062	0.0072570121847093105	0.03510865569114685	0.06819020211696625	0.05284490808844566	0.0	0.0	0.028080865740776062	0.0	0.034545037895441055	0.24563370645046234	0.5131785869598389	0.0	0.013633579015731812	0.0	0.0	0.0	0.0	0.014013269916176796	0.017887353897094727	0.006121866405010223	0.0	0.0	-0.09454345	-0.039093994	0.09449254	0.044717	-0.047448847	-0.032213096	0.0530169	0.07603801	-0.12437003	-0.043451898	0.120760426	0.024880366	0.10000977874998396	0.7431614614332532	0.12053074759210756	0.21752655591553488	Cd4	101	Cd4	0.4322727538774991
104	104	['105' '1579' '1768' '4864' '6592']	False	45	7	38	0.0	1.238675	23	22	0.15555555555555556	0.26666666666666666	0.24444444444444444	0.18067165	0.33039752	0.2616244748665057	0.014820677610970764	0.0	['CATVSRMDSSYKLIF']	['CAASAQNNDMRF' 'CALGGGGADGLTF' 'CAVADSNYQLIW' 'CAVENFGNEKLTF' 'None']	['CASSLIGISSYNEQFF']	['CASSEALGQRGAGELFF' 'CASSIYGGRNTEAFF' 'CASSLERGAFF' 'CASSLLLAAGELFF' 'None']	[6.]	[2. 5.]	[]	[2. 3. 4. 7.]	[ 1. 2. 3. 4. 5. 6. 7. 8. 9. 10. 12. 13.]	[2. 3. 5.]	[ 6. 7. 9. 10. 11. 12. 13. 14. 15. 16. 17. 18. 19. 20. 21. 22. 24. 25. 26. 27. 28. 31. 36. 71.]	[ 6. 8. 11.]	['TRAV17']	['None' 'TRAV1-2' 'TRAV16' 'TRAV29DV5' 'TRAV8-3']	['TRBV7-9']	['None' 'TRBV19' 'TRBV28' 'TRBV5-4' 'TRBV6-1']	['None']	['None']	['None']	['None' 'TRBD1']	['TRAJ12']	['None' 'TRAJ33' 'TRAJ43' 'TRAJ45' 'TRAJ48']	['TRBJ2-1']	['None' 'TRBJ1-1' 'TRBJ2-2']	['TRAC']	['None' 'TRAC']	['TRBC1' 'TRBC2']	['None' 'TRBC1' 'TRBC2']	['TGTGCTACGGTTTCCCGGATGGATAGCAGCTATAAATTGATCTTC']	['None' 'TGTGCAGCAAGCGCGCAGAACAATGACATGCGCTTT' 'TGTGCTCTAGGAGGAGGAGGTGCTGACGGACTCACCTTT' 'TGTGCTGTGGAGAACTTTGGAAATGAGAAATTAACCTTT' 'TGTGCTGTGGCGGATAGCAACTATCAGTTAATCTGG']	['TGTGCCAGCAGCTTAATCGGGATTAGCTCCTACAATGAGCAGTTCTTC']	['None' 'TGTGCCAGCAGCTTGGAGAGGGGAGCTTTCTTT' 'TGTGCCAGCAGTGAAGCTTTAGGACAGAGGGGGGCCGGGGAGCTGTTTTTT' 'TGTGCCAGCAGTTTATTACTAGCGGCCGGGGAGCTGTTTTTT' 'TGTGCCAGTAGTATATACGGGGGGAGGAACACTGAAGCTTTCTTT']	4.6	3.0	19.2	8.25	0.06856260448694229	0.0	0.0	0.0	0.0	0.0	0.0	0.0	0.0	0.0	0.004220598377287388	0.04435107856988907	0.047490622848272324	0.08510777354240417	0.034212663769721985	0.0	0.007331509608775377	0.004057524725794792	0.009356663562357426	0.02594004198908806	0.1895633339881897	0.7915516495704651	0.16590659320354462	0.19613143801689148	0.06067740544676781	0.0	0.030558992177248	0.006579757202416658	0.0	0.01411789283156395	0.006179955322295427	0.0028220773674547672	0.0	0.034796472638845444	0.027962321415543556	0.0	0.0	0.0	0.0	0.0	0.0	0.0	0.03599425405263901	0.02509794384241104	0.043051037937402725	0.021482737734913826	0.0	0.0	0.0	0.0	0.047834768891334534	0.1242593452334404	0.35131457448005676	0.11280341446399689	0.06832543015480042	0.015404739417135715	0.02198147587478161	0.0	0.0	0.0	0.012640818022191525	0.0	0.0	0.0	0.1073976382613182	0.0	0.0	0.0	0.0	0.0	0.0	0.00825769267976284	0.05234457179903984	0.06890970468521118	0.12533597648143768	0.04638911411166191	0.0	0.014344258233904839	0.007938635535538197	0.018306516110897064	0.004997257608920336	0.25202804803848267	1.2126480340957642	0.216700941324234	0.31838059425354004	0.10398168861865997	0.03876357153058052	0.012873438186943531	0.0	0.027621963992714882	0.0	0.005521455314010382	0.0	0.06808005273342133	-0.0959711	0.09726998	0.26966813	0.38562536	-0.04363077	0.21352603	0.28103736	0.64263815	-0.15069054	-0.024270445	0.2577821	0.11693027	0.05988429315975002	0.05913844068577908	0.7275270836307376	0.00031472472072080525	Cd8	104	Cd8	0.6114469475433008
19	19	['19' '4374' '4590']	False	43	30	13	0.07030629	0.02911328	17	26	0.2558139534883721	0.27906976744186046	0.23255813953488372	0.31233826	0.7458933	0.5288149845533899	0.0011307589751883092	0.0	['CAMREVNTNAGKSTF']	['CAVALGAAGNKLTF' 'CAVSKAAGNKLTF' 'None']	['CSARVEEAGGFSRGYTF']	['CASSRTGTGESGAFF' 'None']	[1.]	[0. 8.]	[18. 19.]	[14.]	[ 1. 2. 3. 4. 5. 6. 7. 8. 10. 11. 12.]	[4. 5.]	[ 4. 6. 7. 8. 9. 10. 11. 12. 13. 14. 15. 16. 18. 20. 27.]	[10.]	['TRAV14DV4']	['None' 'TRAV8-4']	['TRBV20-1' 'TRBV20OR9-2']	['None' 'TRBV7-9']	['None']	['None']	['TRBD1']	['None' 'TRBD1']	['TRAJ27']	['None' 'TRAJ17']	['TRBJ1-2']	['None' 'TRBJ1-1']	['TRAC']	['None' 'TRAC']	['TRBC1']	['None' 'TRBC1']	['TGTGCAATGAGAGAGGTTAACACCAATGCAGGCAAATCAACCTTT']	['None' 'TGTGCTGTGAGTAAGGCTGCAGGCAACAAGCTAACTTTT' 'TGTGCTGTGGCCCTCGGAGCTGCAGGCAACAAGCTAACTTTT']	['TGCAGTGCTAGAGTGGAGGAGGCAGGGGGCTTTTCTAGGGGCTACACCTTC']	['None' 'TGTGCCAGCAGTAGGACCGGGACAGGGGAGTCAGGAGCTTTCTTT']	5.651162790697675	4.5	11.023255813953488	10.0	0.29269716143608093	0.009560659527778625	0.0	0.00358323915861547	0.0	0.0	0.0	0.00422305054962635	0.0	0.0	0.02783380076289177	0.04367833212018013	0.02419540286064148	0.044963669031858444	0.1317172348499298	0.0	0.0	0.10813704133033752	0.0	0.005724497139453888	0.1239299327135086	0.42258352041244507	0.044409602880477905	0.02275896817445755	0.06228555738925934	0.0	0.0	0.0	0.0	0.015920545905828476	0.0	0.0	0.005724497139453888	0.050894416868686676	0.014755865558981895	0.0	0.0	0.0	0.0	0.0	0.0	0.0	0.0389823280274868	0.015508756972849369	0.04061615839600563	0.14850464463233948	0.0	0.0	0.032574739307165146	0.0	0.0	0.11360965669155121	0.18262562155723572	0.015508756972849369	0.0209096297621727	0.0040776995010674	0.0	0.0	0.0	0.013562707230448723	0.0	0.0	0.0	0.0	0.7177838683128357	0.024182843044400215	0.0	0.009063487872481346	0.0	0.010681833140552044	0.0	0.07040314376354218	0.050860460847616196	0.03748086094856262	0.05161280557513237	0.10604240000247955	0.0	0.0	0.22370293736457825	0.0	0.01447961013764143	0.13971389830112457	0.7895780205726624	0.08861090242862701	0.02558736503124237	0.15130935609340668	0.0	0.0	0.0	0.019526654854416847	0.0	0.0	0.01447961013764143	0.12873293459415436	-0.1702432	0.16792403	0.051170543	0.35051084	-0.19030005	0.33993706	0.03559091	0.8121578	-0.15712912	0.055453997	0.061357222	0.04866481	0.2954773939737498	0.12391264950769011	0.5391662124372303	0.00041856924586757016	Cd4	19	Cd4	0.41520641265013714
274	274	['274']	True	42	0	42	0.0	1.7969172	24	18	0.0	0.09523809523809523	0.07142857142857142	0.020857885	0.029718997	0.020283523451993923	0.2792794402247862	0.0	['CLVGDSGAGSYQLTF']	['None']	['CASSLFAGGNYGYTF']	['None']	[0.]	[]	[5.]	[]	[1. 2. 3. 4. 5. 7. 8.]	[]	[ 2. 4. 5. 6. 7. 8. 9. 10. 11. 12. 13. 14. 15. 16.]	[]	['TRAV4']	['None']	['TRBV5-4']	['None']	['None']	['None']	['TRBD1']	['None']	['TRAJ28']	['None']	['TRBJ1-2']	['None']	['TRAC']	['None']	['TRBC1']	['None']	['TGCCTCGTGGGTGACTCGGGGGCTGGGAGTTACCAACTCACTTTC']	['None']	['TGTGCCAGCAGCTTGTTCGCAGGGGGAAACTATGGCTACACCTTC']	['None']	2.4047619047619047		9.333333333333334		0.01034039631485939	0.0	0.0	0.0	0.0	0.0	0.0	0.0	0.0	0.0	0.0	0.04911870136857033	0.007743068505078554	0.07203808426856995	0.10473639518022537	0.0	0.0	0.058546338230371475	0.0	0.011492211371660233	0.5826560854911804	0.3649100363254547	0.10358106344938278	0.24249322712421417	0.01649508811533451	0.0	0.0230668056756258	0.0	0.0	0.0	0.0	0.0	0.0	0.03192787989974022	0.014180466532707214	0.0	0.0	0.0	0.0	0.0	0.0	0.0	0.09073387831449509	0.01806715875864029	0.10343179106712341	0.08871780335903168	0.0	0.0	0.03827309235930443	0.0	0.014180466532707214	0.4610973000526428	0.18311412632465363	0.05634886771440506	0.16509075462818146	0.013551149517297745	0.014180466532707214	0.0	0.0	0.0	0.0	0.0	0.0	0.05962293595075607	0.007460343185812235	0.0	0.0	0.0	0.0	0.0	0.0	0.0	0.017907319590449333	0.0	0.04849280044436455	0.11675035953521729	0.0	0.0	0.07375127822160721	0.0	0.009476020000874996	0.6738250851631165	0.5012570023536682	0.13900522887706757	0.3005450665950775	0.01870303973555565	0.029731562361121178	0.0	0.0	0.0	0.0	0.0	0.0	0.011156589724123478	0.00092272	-0.0058276397	0.38989753	0.27428743	0.034701873	0.015842618	0.39809632	0.31413186	-0.044116147	-0.03472132	0.3789658	0.22116156	0.0871982665544154	0.24628776015584408	0.7689092789718284	0.10999368607579536	Cd8	274	Cd8	0.5437223447616203
141	141	['142']	True	38	0	38	0.0	1.8381057	17	21	0.0	0.10526315789473684	0.10526315789473684	0.054091804	0.12091109	0.11414182922843423	0.04285233816642113	1.0	['None']	['None']	['CASSLFAGGNYGYTF']	['None']	[]	[]	[5.]	[]	[]	[]	[ 2. 3. 4. 5. 6. 7. 8. 9. 10. 11. 12. 13. 18. 25.]	[]	['None']	['None']	['TRBV5-4']	['None']	['None']	['None']	['TRBD1']	['None']	['None']	['None']	['TRBJ1-2']	['None']	['None']	['None']	['TRBC1']	['None']	['None']	['None']	['TGTGCCAGCAGCTTGTTCGCAGGGGGAAACTATGGCTACACCTTC']	['None']			8.131578947368421		0.007810454815626144	0.0	0.0	0.006838164757937193	0.0	0.0	0.0	0.0	0.0	0.0	0.0	0.0435045063495636	0.0209826473146677	0.05696855112910271	0.07489770650863647	0.0	0.0	0.05104691907763481	0.0	0.0	0.5415757298469543	0.31919121742248535	0.1655033826828003	0.22808052599430084	0.007109466474503279	0.0	0.005359587725251913	0.0	0.0	0.0	0.0	0.0	0.0	0.0	0.0	0.0	0.0	0.0	0.0	0.0	0.0	0.0	0.013596748001873493	0.011883295141160488	0.07457949966192245	0.06531223654747009	0.0	0.0	0.042460281401872635	0.0	0.0	0.5038647651672363	0.14570823311805725	0.15274259448051453	0.10423972457647324	0.0	0.009698301553726196	0.0	0.0	0.0	0.0	0.0	0.0	0.0	0.017458662390708923	0.0	0.0	0.01528530940413475	0.0	0.0	0.0	0.0	0.08044938743114471	0.03222302719950676	0.03521384298801422	0.08673858642578125	0.0	0.0	0.061653949320316315	0.0	0.0	0.5881597995758057	0.5334937572479248	0.18126676976680756	0.38106033205986023	0.015891747549176216	0.0	0.0	0.0	0.0	0.0	0.0	0.0	0.0	-0.07686704	-0.00910988	0.3094352	0.23428707	-0.035902936	-0.033121318	0.28848386	0.33885527	-0.11002847	0.010327954	0.32639575	0.14963661	0.10037434527864196	0.33942860352581716	0.5261767845116851	0.0016056529701695	Cd8	274	Cd8	0.5437223447616203
651	651	['4115' '657' '7166']	False	38	0	38	0.0	1.2091568	20	18	0.02631578947368421	0.2631578947368421	0.23684210526315788	0.15608472	0.28478345	0.2375889763322174	0.005815208907349496	1.0	['None']	['None']	['CASSLERGAFF']	['CASGTGSAQGAYYGYTF' 'CASSPQRNTEAFF' 'None']	[]	[]	[2.]	[16.]	[]	[]	[ 1. 2. 3. 4. 5. 6. 7. 8. 9. 11. 12. 13.]	[2.]	['None']	['None']	['TRBV5-4']	['None' 'TRBV27' 'TRBV4-2']	['None']	['None']	['TRBD1']	['None' 'TRBD1']	['None']	['None']	['TRBJ1-1']	['None' 'TRBJ1-1' 'TRBJ1-2']	['None']	['None']	['TRBC1']	['None' 'TRBC1']	['None']	['None']	['TGTGCCAGCAGCTTGGAGAGGGGAGCTTTCTTT']	['None' 'TGCGCCAGCAGCCCCCAAAGGAACACTGAAGCTTTCTTT' 'TGTGCCAGCGGAACAGGATCTGCACAGGGGGCCTACTATGGCTACACCTTC']			5.815789473684211	2.0	0.04944730922579765	0.0	0.0	0.0	0.0	0.0	0.0	0.003068436635658145	0.0	0.0	0.0	0.0536237508058548	0.04116528108716011	0.035516511648893356	0.04749203473329544	0.0	0.010342909023165703	0.003068436635658145	0.0	0.00866906438022852	0.5362801551818848	0.9500004649162292	0.19817951321601868	0.23643912374973297	0.006316775921732187	0.0	0.007053867913782597	0.0	0.0	0.0	0.00866906438022852	0.022303402423858643	0.0	0.010576672852039337	0.0	0.0	0.0	0.0	0.0	0.0	0.0	0.0	0.0710982158780098	0.03349808230996132	0.03017757646739483	0.0799885094165802	0.0	0.0	0.0	0.0	0.0	0.3610028028488159	0.464968740940094	0.20403695106506348	0.1378212571144104	0.0	0.0	0.0	0.0	0.0	0.0	0.0	0.0	0.0	0.09394988417625427	0.0	0.0	0.0	0.0	0.005830029491335154	0.0	0.0	0.03789673000574112	0.04806575924158096	0.04032155126333237	0.01824520342051983	0.0	0.01965152844786644	0.005830029491335154	0.0	0.016471222043037415	0.6940299272537231	1.3865292072296143	0.19290781021118164	0.32519519329071045	0.012001873925328255	0.013402348384261131	0.0	0.0	0.0	0.016471222043037415	0.04237646609544754	0.0	0.02009567804634571	-0.081386946	-0.016562626	0.4153777	0.2925816	-0.0019057959	-0.030802703	0.38371158	0.44866538	-0.16969934	-0.0007403226	0.45056233	0.11915513	0.0037294943895136196	0.5308187831645705	0.35914968374862233	0.0007602138232091095	Cd8	81	Cd8	0.7008959959255213
152	152	['153' '7215']	False	32	0	32	0.0	1.1986942	16	16	0.03125	0.21875	0.1875	0.15792492	0.29632473	0.24019620503927758	0.07861055709053494	0.0	['CASFNDYKLSF']	['CAMREVNTNAGKSTF' 'None']	['CSADTRAGGPQETQYF']	['None']	[4.]	[1.]	[]	[]	[1. 2. 3. 4. 5.]	[2.]	[ 6. 7. 8. 9. 10. 11. 12. 13. 14. 15. 16. 17. 18. 19. 20. 21. 22. 49.]	[]	['TRAV24']	['None' 'TRAV14DV4']	['TRBV20-1' 'TRBV20OR9-2']	['None']	['None']	['None']	['None']	['None']	['TRAJ20']	['None' 'TRAJ27']	['TRBJ2-5']	['None']	['TRAC']	['None' 'TRAC']	['TRBC2']	['None']	['TGTGCCTCCTTTAACGACTACAAGCTCAGCTTT']	['None' 'TGTGCAATGAGAGAGGTTAACACCAATGCAGGCAAATCAACCTTT']	['TGCAGTGCCGATACCCGAGCGGGAGGGCCCCAAGAGACCCAGTACTTC']	['None']	2.25	2.0	14.71875		0.07003818452358246	0.0	0.0	0.0	0.0	0.0	0.0	0.0	0.0	0.0	0.0	0.015378918498754501	0.03177989646792412	0.0421566516160965	0.03344934433698654	0.0	0.0	0.01216147281229496	0.0	0.0	0.19612742960453033	1.0720579624176025	0.15324079990386963	0.1245885118842125	0.018364038318395615	0.0	0.0	0.007110262755304575	0.0	0.0024630671832710505	0.00931110605597496	0.024001048877835274	0.0	0.006873643025755882	0.031380727887153625	0.0	0.0	0.0	0.0	0.0	0.0	0.0	0.030757836997509003	0.014812996610999107	0.034243036061525345	0.031053751707077026	0.0	0.0	0.0	0.0	0.0	0.1921755075454712	0.5896115303039551	0.17655491828918457	0.1073034480214119	0.01952509395778179	0.0	0.01422052551060915	0.0	0.0	0.01862221211194992	0.0	0.0	0.0	0.10869564116001129	0.0	0.0	0.0	0.0	0.0	0.0	0.0	0.0	0.04874679818749428	0.05007027089595795	0.035844940692186356	0.0	0.0	0.02432294562458992	0.0	0.0	0.20007933676242828	1.55450439453125	0.1299266666173935	0.1418735831975937	0.01720298081636429	0.0	0.0	0.0	0.004926134366542101	0.0	0.04800209775567055	0.0	0.013747286051511765	-0.084470615	-0.026180794	0.42454964	0.26820147	-0.031810634	-0.018606821	0.42337236	0.38412517	-0.13713059	-0.033754766	0.42572692	0.15227775	0.03745831491339611	0.7259382349367032	0.9745275572409157	0.013711512048064315	Cd8	152	Cd8	0.5652248818336918
85	85	['1531' '86']	False	32	0	32	0.0	1.3980142	12	20	0.0	0.03125	0.03125	0.011423432	0.030462487	0.030007717647847827	0.33880068801126584	0.0	['CALSDLLNNNNDMRF']	['None']	['CASSYSEGNRYEQYF']	['CAISDWGLNYGYTF' 'None']	[8.]	[]	[]	[5.]	[1. 2. 3. 4. 5. 6. 7. 8. 9.]	[]	[ 2. 3. 4. 5. 6. 7. 8. 11. 13. 17.]	[4.]	['TRAV19']	['None']	['TRBV6-2']	['None' 'TRBV10-3']	['None']	['None']	['None']	['None' 'TRBD1']	['TRAJ43']	['None']	['TRBJ2-7']	['None' 'TRBJ1-2']	['TRAC']	['None']	['TRBC2']	['None' 'TRBC1']	['TGTGCTCTGAGTGACCTGCTAAACAATAACAATGACATGCGCTTT']	['None']	['TGTGCCAGCAGTTACTCCGAAGGGAATAGATACGAGCAGTACTTC']	['None' 'TGTGCCATCAGTGATTGGGGCTTAAACTATGGCTACACCTTC']	3.53125		5.6875	4.0	0.0	0.0	0.0	0.0	0.0	0.0	0.0	0.0	0.0	0.0	0.0	0.05349132791161537	0.0	0.058859191834926605	0.02381833828985691	0.0	0.0	0.0	0.0	0.008561177179217339	0.20747999846935272	0.3719637095928192	0.1753535121679306	0.10103300958871841	0.008258449845016003	0.0	0.0	0.0	0.017761116847395897	0.0032425911631435156	0.0	0.008023875765502453	0.0	0.0	0.0	0.0	0.0	0.0	0.0	0.0	0.0	0.0	0.0554707869887352	0.0	0.06936734169721603	0.027122026309370995	0.0	0.0	0.0	0.0	0.013697883114218712	0.20087623596191406	0.316073477268219	0.12557092308998108	0.07663963735103607	0.01321351993829012	0.0	0.0	0.028417786583304405	0.00518814567476511	0.0	0.012838201597332954	0.0	0.0	0.0	0.0	0.0	0.0	0.0	0.0	0.0	0.0	0.050192221999168396	0.0	0.04134562239050865	0.01831219159066677	0.0	0.0	0.0	0.0	0.0	0.21848629415035248	0.4651140868663788	0.2583245038986206	0.14168862998485565	0.0	0.0	0.0	0.0	0.0	0.0	0.0	0.0	0.0	-0.12426365	-0.022730973	0.24135908	0.0925	-0.10999521	-0.035161525	0.25112092	0.16564825	-0.13282472	-0.015272638	0.235502	0.04861104	0.6247949566937414	0.6788805310059536	0.7360067517674859	0.04744568952888629	Cd8	85	Cd8	0.32231611019064593
2	2	['2' '6115' '6632' '7183']	False	31	3	28	0.0038179113	1.6099974	16	15	0.0	0.0	0.0	0.0	0.0	0.0		0.0	['CAYAVWGADGLTF']	['None']	['CASSGPYNEQFF']	['CAIRARGTNNEQFF' 'CASSLERGAFF' 'CASSSLGNNEQFF' 'None']	[9.]	[]	[]	[2. 9.]	[ 1. 2. 3. 4. 5. 6. 7. 8. 9. 11. 12.]	[]	[ 2. 4. 5. 6. 8. 9. 10. 11. 12. 13. 14. 16. 17. 21. 22. 53.]	[ 4. 6. 15.]	['TRAV38-2DV8']	['None']	['TRBV25-1']	['None' 'TRBV10-3' 'TRBV5-4' 'TRBV6-1']	['None']	['None']	['None']	['None' 'TRBD1']	['TRAJ45']	['None']	['TRBJ2-1']	['None' 'TRBJ1-1' 'TRBJ2-1']	['TRAC']	['None']	['TRBC2']	['None' 'TRBC1' 'TRBC2']	['TGTGCTTATGCCGTTTGGGGTGCTGACGGACTCACCTTT']	['None']	['TGTGCCAGCAGTGGCCCATACAATGAGCAGTTCTTC']	['None' 'TGTGCCAGCAGCTTGGAGAGGGGAGCTTTCTTT' 'TGTGCCAGCAGTAGTCTTGGGAACAATGAGCAGTTCTTC' 'TGTGCCATCAGGGCCCGCGGGACGAACAATGAGCAGTTCTTC']	5.032258064516129		12.35483870967742	8.333333333333334	0.007960124872624874	0.0	0.0	0.0	0.0	0.0	0.0	0.0	0.0	0.0	0.008427836932241917	0.05953139811754227	0.020101800560951233	0.020395513623952866	0.05786912515759468	0.003817911259829998	0.0	0.0	0.0	0.014130155555903912	0.0719275176525116	0.5341072082519531	0.008419671095907688	0.10834620893001556	0.02477344684302807	0.0	0.0	0.0	0.0	0.0	0.0	0.013538133352994919	0.02717481553554535	0.0	0.016450924798846245	0.0	0.0	0.0	0.0	0.0	0.0	0.0	0.09163026511669159	0.012530512176454067	0.034260377287864685	0.03674277290701866	0.0	0.0	0.0	0.0	0.0	0.10250429809093475	0.28726738691329956	0.0	0.06639568507671356	0.0	0.0	0.0	0.0	0.0	0.0	0.016041189432144165	0.0	0.0	0.0	0.0	0.0	0.0	0.0	0.0	0.0	0.016328934580087662	0.029438704252243042	0.0271998830139637	0.007397203240543604	0.07767508178949356	0.007397203240543604	0.0	0.0	0.0	0.0273771770298481	0.04326178506016731	0.7655194997787476	0.016313113272190094	0.1476748287677765	0.04799855500459671	0.0	0.0	0.0	0.0	0.0	0.011191518977284431	0.05265120416879654	0.0	-0.13074589	-0.032232296	0.31649706	0.120176725	-0.064285174	-0.042697635	0.2526918	0.15894371	-0.20163728	-0.021069264	0.38455594	0.07882528	0.006402591308846105	0.5712810216786592	0.08660896303028962	0.18264031241748804	Cd8	2	Cd8	0.2952926328421198
116	116	['117' '3445']	False	31	2	29	0.0	1.1271564	14	17	0.0	0.06451612903225806	0.06451612903225806	0.02474473	0.0547919	0.053343497481753044	0.19095905487977477	1.0	['None']	['None']	['CATSRAAGEEQYF']	['CATTSTASGNTIYF' 'None']	[]	[]	[5.]	[8.]	[]	[]	[ 2. 3. 4. 5. 6. 7. 8. 9. 10. 11. 14. 15. 16. 18.]	[6.]	['None']	['None']	['TRBV15']	['None' 'TRBV19']	['None']	['None']	['TRBD1']	['None' 'TRBD1']	['None']	['None']	['TRBJ2-7']	['None' 'TRBJ1-3']	['None']	['None']	['TRBC1' 'TRBC2']	['None' 'TRBC1']	['None']	['None']	['TGTGCCACCAGCAGAGCGGCAGGGGAAGAGCAGTACTTC']	['None' 'TGTGCCACCACCTCGACAGCCTCTGGAAACACCATATATTTT']			8.161290322580646	6.0	0.0	0.0	0.0	0.0	0.0	0.0	0.0	0.0	0.0	0.0	0.0	0.010590744204819202	0.008698279969394207	0.023351099342107773	0.05792291462421417	0.0	0.0	0.0	0.0	0.0	0.31724274158477783	0.4412659704685211	0.07946202903985977	0.043237652629613876	0.015308741480112076	0.0	0.0	0.0	0.0	0.0	0.0	0.0	0.0	0.0	0.0	0.0	0.0	0.0	0.0	0.0	0.0	0.0	0.007555718999356031	0.0	0.04258141666650772	0.04335970804095268	0.0	0.0	0.0	0.0	0.0	0.2744232714176178	0.3276776671409607	0.04706042632460594	0.014271312393248081	0.01658620312809944	0.0	0.0	0.0	0.0	0.0	0.0	0.0	0.0	0.0	0.0	0.0	0.0	0.0	0.0	0.0	0.0	0.014276132918894291	0.019260477274656296	0.0	0.0756068080663681	0.0	0.0	0.0	0.0	0.0	0.36923789978027344	0.5791946649551392	0.11880682408809662	0.0784110575914383	0.013757536187767982	0.0	0.0	0.0	0.0	0.0	0.0	0.0	0.0	-0.09571058	0.002267227	0.25114274	0.093853235	-0.09030738	-0.08668755	0.23929234	0.18213229	-0.100160286	0.0755241	0.26090184	0.021152837	0.8722065965463623	0.013169678714576484	0.7730762223322802	0.006190087865758897	Cd8	110	Cd8	0.6752262622118681
70	70	['70']	True	30	0	30	0.0	1.3435031	16	14	0.0	0.3	0.26666666666666666	0.126107	0.21729946	0.17498385907243183	0.009001646914631348	0.0	['CAVENFGNEKLTF']	['None']	['None']	['None']	[2.]	[]	[]	[]	[ 2. 3. 4. 5. 6. 7. 10.]	[]	[]	[]	['TRAV8-3']	['None']	['None']	['None']	['None']	['None']	['None']	['None']	['TRAJ48']	['None']	['None']	['None']	['TRAC']	['None']	['None']	['None']	['TGTGCTGTGGAGAACTTTGGAAATGAGAAATTAACCTTT']	['None']	['None']	['None']	4.3				0.0	0.0	0.0	0.0	0.0	0.0	0.0	0.0	0.0	0.0	0.0	0.02912655659019947	0.03602122142910957	0.03955117613077164	0.030911454930901527	0.0	0.0	0.0	0.0	0.0	0.4895637333393097	1.0624147653579712	0.22441884875297546	0.1929554045200348	0.008910870179533958	0.0	0.0	0.0	0.0	0.0	0.0	0.008985784836113453	0.0	0.0	0.0	0.0	0.0	0.0	0.0	0.0	0.0	0.0	0.06241405010223389	0.017333677038550377	0.040753476321697235	0.0164057407528162	0.0	0.0	0.0	0.0	0.0	0.326736181974411	0.40886327624320984	0.2107669562101364	0.06892245262861252	0.0	0.0	0.0	0.0	0.0	0.0	0.0	0.0	0.0	0.0	0.0	0.0	0.0	0.0	0.0	0.0	0.0	0.0	0.05237281322479248	0.03849916532635689	0.04360395669937134	0.0	0.0	0.0	0.0	0.0	0.632037878036499	1.6342724561691284	0.2363641858100891	0.30148422718048096	0.016707882285118103	0.0	0.0	0.0	0.0	0.0	0.01684834621846676	0.0	0.0	-0.058919247	-0.02626779	0.46637115	0.2559242	0.024679504	-0.03693122	0.4223765	0.3739414	-0.15446067	-0.014081006	0.51665074	0.12104738	0.0001241643410071328	0.66006666504685	0.23373975152274545	0.00015544634607770212	Cd8	70	Cd8	0.553437116745396
256	256	['1606' '1855' '256' '3930' '5377' '6335' '7365' '805']	False	29	22	7	0.08545628	0.06508618	11	18	0.1724137931034483	0.1724137931034483	0.13793103448275862	0.3703904	0.92020506	0.6186176519168024	0.09879670364300748	0.0	['CAVGDSGSARQLTF']	['CAVGITGANNLFF' 'CAVMVGGSQGNLIF' 'CAVNGTPNSGYALNF' 'CAVRFEDNKLTF' 'None']	['CSALTSGNTGELFF']	['CASRETRVEGTQYF' 'CASRRDRLEETQYF' 'CASSLWGGGEYEQYF' 'CASSPRGGGRAYEQYF' 'CASSVSGSGGNEQFF' 'CASSYSPPSGIYNEQFF' 'CAWSTWDNTQYF' 'None']	[7.]	[2. 5. 6. 9.]	[7.]	[ 0. 5. 6. 10. 13.]	[ 1. 2. 3. 4. 5. 6. 7. 8. 9. 16.]	[2. 3. 4.]	[ 5. 7. 8. 9. 10. 11. 12. 13. 14. 15. 16. 18. 21. 22. 24. 27. 33.]	[ 4. 5. 6. 8. 10.]	['TRAV1-1']	['None' 'TRAV12-2' 'TRAV8-3' 'TRAV8-4' 'TRAV8-6']	['TRBV20-1' 'TRBV20OR9-2']	['None' 'TRBV2' 'TRBV30' 'TRBV5-1' 'TRBV5-4' 'TRBV6-2' 'TRBV7-4' 'TRBV9']	['None']	['None']	['TRBD1']	['None' 'TRBD1']	['TRAJ22']	['None' 'TRAJ17' 'TRAJ36' 'TRAJ41' 'TRAJ42']	['TRBJ2-2']	['None' 'TRBJ2-1' 'TRBJ2-3' 'TRBJ2-5' 'TRBJ2-7']	['TRAC']	['None' 'TRAC']	['TRBC2']	['None' 'TRBC2']	['TGCGCTGTTGGGGACTCTGGTTCTGCAAGGCAACTGACCTTT']	['None' 'TGTGCCGTGATGGTAGGAGGAAGCCAAGGAAATCTCATCTTT' 'TGTGCTGTGAACGGAACCCCAAATTCCGGGTATGCACTCAACTTC' 'TGTGCTGTGAGGTTCGAAGACAACAAGCTAACTTTT' 'TGTGCTGTGGGTATAACTGGGGCAAACAACCTCTTCTTT']	['TGCAGTGCCCTAACTAGCGGGAACACCGGGGAGCTGTTTTTT']	['None' 'TGCGCCAGCAGCTTGTGGGGTGGGGGTGAGTACGAGCAGTACTTC' 'TGTGCCAGCAGAGAAACTAGGGTGGAAGGGACCCAGTACTTC' 'TGTGCCAGCAGCCCAAGGGGGGGCGGGAGGGCCTACGAGCAGTACTTC' 'TGTGCCAGCAGCGTTAGCGGGAGTGGGGGGAATGAGCAGTTCTTC' 'TGTGCCAGCAGGCGGGACAGGTTGGAAGAGACCCAGTACTTC' 'TGTGCCAGCAGTTATTCCCCCCCGAGCGGGATCTACAATGAGCAGTTCTTC' 'TGTGCCTGGAGTACATGGGACAATACGCAGTATTTT']	4.620689655172414	3.0	13.862068965517242	6.142857142857143	0.38453254103660583	0.0	0.0	0.0	0.0	0.0	0.0	0.013132084161043167	0.0	0.0	0.015701880678534508	0.04281596466898918	0.018019158393144608	0.10963847488164902	0.03403468057513237	0.0	0.0	0.008600830100476742	0.0	0.016574015840888023	0.11121401190757751	0.19836504757404327	0.0344662070274353	0.019115295261144638	0.061235349625349045	0.0	0.0	0.0	0.0	0.0	0.0	0.01042137946933508	0.00823083333671093	0.0	0.010900384746491909	0.0	0.0	0.0	0.0	0.0	0.0	0.0	0.046515241265296936	0.020527716726064682	0.07984659075737	0.054833654314279556	0.0	0.0	0.0	0.0	0.015122820623219013	0.062416646629571915	0.057049479335546494	0.012789524160325527	0.009235935285687447	0.03227648884057999	0.0	0.0	0.0	0.0	0.0	0.013067539781332016	0.0	0.0	0.9959307312965393	0.0	0.0	0.0	0.0	0.034620948135852814	0.0	0.041395869106054306	0.03676259517669678	0.013914242386817932	0.15838879346847534	0.0	0.0	0.0	0.022674916312098503	0.0	0.018948698416352272	0.1910642683506012	0.42960870265960693	0.06993714720010757	0.03528152406215668	0.10862258076667786	0.0	0.0	0.0	0.0	0.0	0.006091299466788769	0.02169947139918804	0.0	-0.07041675	-0.020735752	0.010892494	0.21143465	0.0031304366	-0.030856125	0.008695207	0.6400179	-0.11536225	-0.014551077	0.012235282	-0.050477356	0.07825315523261617	0.7489706860760532	0.9285949940128934	0.025074504497411422	Cd4	256	Cd4	0.4752499541259785
150	150	['151' '2531' '2944' '3280']	False	29	28	1	0.080709845	0.004430354	14	15	0.0	0.034482758620689655	0.0	0.00370661	0.0	-0.00714055819899324	0.33428198348696603	0.0	['CAEKGYGAGNMLTF']	['CIDGGTSYGKLTF' 'None']	['CSADRDSHTSETQYF']	['CASSSFLEDLPYEQYF' 'CASSTGQGGYGYTF' 'None']	[10.]	[1.]	[]	[5.]	[ 1. 2. 3. 4. 5. 6. 7. 12.]	[5.]	[ 7. 8. 13. 14. 15. 16. 17. 18. 19. 20. 21. 22. 23. 24. 25. 26. 33.]	[ 8. 15.]	['TRAV13-2']	['None' 'TRAV26-1']	['TRBV20-1' 'TRBV20OR9-2']	['None' 'TRBV2' 'TRBV28']	['None']	['None']	['None']	['None' 'TRBD1']	['TRAJ39']	['None' 'TRAJ52']	['TRBJ2-5']	['None' 'TRBJ1-2' 'TRBJ2-7']	['TRAC']	['None' 'TRAC']	['TRBC2']	['None' 'TRBC1' 'TRBC2']	['TGTGCAGAGAAGGGTTACGGGGCAGGCAACATGCTCACCTTT']	['None' 'TGCATCGATGGTGGTACTAGCTATGGAAAGCTGACATTT']	['TGCAGTGCCGACCGCGACTCTCACACCTCAGAGACCCAGTACTTC']	['None' 'TGTGCCAGCAGCACAGGACAGGGGGGCTATGGCTACACCTTC' 'TGTGCCAGCAGTAGTTTCCTAGAGGACTTACCCTACGAGCAGTACTTC']	4.310344827586207	5.0	18.551724137931036	11.5	0.0037066100630909204	0.0	0.0	0.0	0.0	0.0	0.0	0.006928048562258482	0.0	0.0	0.0	0.04081324115395546	0.028356989845633507	0.050089891999959946	0.13340190052986145	0.0	0.0	0.02339875139296055	0.0	0.04170544818043709	0.17767839133739471	0.15433213114738464	0.008355756290256977	0.004430354107171297	0.059592355042696	0.0	0.0	0.004430354107171297	0.0	0.0	0.0	0.00853237695991993	0.0	0.0	0.007166112773120403	0.0	0.0	0.0	0.0	0.0	0.0	0.0	0.0541502982378006	0.05482351407408714	0.00742413429543376	0.11782782524824142	0.0	0.0	0.018607573583722115	0.0	0.04929826036095619	0.2146349847316742	0.21504977345466614	0.0	0.0	0.09755630791187286	0.0	0.0	0.0	0.0	0.0	0.0	0.0	0.0	0.0	0.0	0.0	0.0	0.0	0.014350958168506622	0.0	0.0	0.02652353048324585	0.0	0.09580320864915848	0.15008839964866638	0.0	0.0	0.028532156720757484	0.0	0.033570293337106705	0.13808201253414154	0.0892774909734726	0.017308352515101433	0.009177162311971188	0.01891668327152729	0.0	0.009177162311971188	0.0	0.0	0.0	0.01767420955002308	0.0	0.0	-0.09573173	-0.087892324	0.03872349	0.011541011	-0.077255614	-0.07702521	0.012187673	0.023468044	-0.112976104	-0.098034985	0.06349025	0.00040910952	0.4643164937539962	0.41718253873254385	0.3644290393951348	0.6350476869141348	Cd4	150	Cd4	0.10749962862053392
272	272	['272' '7164']	False	29	0	29	0.0	1.1423218	16	13	0.0	0.034482758620689655	0.034482758620689655	0.008065147	0.01461808	0.014512265929938598	0.3331701386276714	1.0	['None']	['None']	['CASSQDAGRSIQETQYF']	['CASSHGRRSNQPQHF' 'None']	[]	[]	[11.]	[]	[]	[]	[ 6. 7. 8. 10. 12. 13. 14. 15. 16. 17. 19. 21. 23. 24. 29.]	[ 4. 5. 6. 7. 8. 9. 10. 11. 12. 13. 15.]	['None']	['None']	['TRBV3-1']	['None' 'TRBV14']	['None']	['None']	['TRBD1']	['None']	['None']	['None']	['TRBJ2-5']	['None' 'TRBJ1-5']	['None']	['None']	['TRBC2']	['None' 'TRBC1']	['None']	['None']	['TGTGCCAGCAGCCAAGATGCAGGGAGATCGATACAAGAGACCCAGTACTTC']	['None' 'TGTGCCAGCAGCCATGGTAGGAGAAGCAATCAGCCCCAGCATTTT']			14.344827586206897	8.928571428571429	0.015712760388851166	0.009400172159075737	0.0	0.0	0.0	0.0	0.0	0.0	0.0	0.0	0.0	0.0	0.019501686096191406	0.04688538238406181	0.0721985325217247	0.0	0.0	0.008502772077918053	0.0	0.0	0.32521066069602966	0.5782737731933594	0.05036883056163788	0.1619771122932434	0.0	0.0	0.0	0.0	0.0	0.0071769277565181255	0.020086295902729034	0.027093451470136642	0.0	0.0	0.01563134789466858	0.0	0.0	0.0	0.0	0.0	0.0	0.0	0.0	0.0	0.04088055342435837	0.07588604837656021	0.0	0.0	0.018967721611261368	0.0	0.0	0.176934152841568	0.3735746145248413	0.058986030519008636	0.1684115082025528	0.0	0.0	0.0	0.0	0.0	0.0	0.01563134789466858	0.0	0.0	0.015778908506035805	0.017037812620401382	0.0	0.0	0.0	0.0	0.0	0.0	0.0	0.035346806049346924	0.05176430940628052	0.06920242309570312	0.0	0.0	0.0	0.0	0.0	0.44568535685539246	0.7445918321609497	0.043367352336645126	0.1567491590976715	0.0	0.0	0.0	0.0	0.013008181937038898	0.03640641272068024	0.03640641272068024	0.0	0.0	-0.06986284	-0.019189384	0.32123366	0.13761333	-0.0238253	0.0056633325	0.33592987	0.20800406	-0.12652443	-0.049777348	0.30314603	0.050978564	0.11163747441421569	0.21977530873813247	0.6669687168035525	0.013990369880523918	Cd8	64	Cd8	0.6862818856793931
136	136	['137']	True	28	21	7	0.0337644	0.0	8	20	0.14285714285714285	0.21428571428571427	0.17857142857142858	0.43396047	1.4441679	0.8642648184369958	0.041426519919946295	1.0	['None']	['None']	['CASGTGSAQGAYYGYTF']	['None']	[]	[]	[16.]	[]	[]	[]	[ 2. 3. 4. 5. 7. 8. 10. 11. 12. 14.]	[]	['None']	['None']	['TRBV27']	['None']	['None']	['None']	['TRBD1']	['None']	['None']	['None']	['TRBJ1-2']	['None']	['None']	['None']	['TRBC1']	['None']	['None']	['None']	['TGTGCCAGCGGAACAGGATCTGCACAGGGGGCCTACTATGGCTACACCTTC']	['None']			6.642857142857143		0.1924707591533661	0.019605103880167007	0.0	0.0	0.0	0.0	0.0	0.1166711375117302	0.0	0.0	0.005155082326382399	0.0	0.04429231956601143	0.05313991755247116	0.10056865215301514	0.0	0.0	0.07354743033647537	0.0	0.027287419885396957	0.0641048476099968	0.3074939250946045	0.031072070822119713	0.0	0.03622084856033325	0.0	0.0	0.0	0.0	0.02351446822285652	0.008263876661658287	0.008263876661658287	0.04659900441765785	0.07731542736291885	0.0	0.0	0.0	0.0	0.0	0.0	0.0	0.0	0.0	0.03640783950686455	0.0459439679980278	0.11726929992437363	0.0	0.0	0.03997361660003662	0.0	0.024158984422683716	0.07555992901325226	0.11424019187688828	0.011547955684363842	0.0	0.02272910624742508	0.0	0.0	0.0	0.0	0.011569427326321602	0.011569427326321602	0.0	0.0	0.6736475825309753	0.06861786544322968	0.0	0.0	0.0	0.4083489775657654	0.0	0.01804278790950775	0.0	0.06400351971387863	0.07112979888916016	0.058817021548748016	0.0	0.0	0.15748196840286255	0.0	0.03510850667953491	0.03546716272830963	0.7906283140182495	0.07988236844539642	0.0	0.06995020806789398	0.0	0.0	0.0	0.08230064809322357	0.0	0.0	0.16309651732444763	0.2706039845943451	-0.15107979	0.10058684	0.026130334	0.2914349	-0.18216366	0.40620255	-0.0068387166	1.0918698	-0.13864625	-0.021659447	0.039317958	-0.028739084	0.5917499081287202	0.10821772479421352	0.4431073026723392	0.02456888969514968	Cd4	136	Cd4	0.35058405833361855
22	22	['22' '4264']	False	27	26	1	0.017271997	0.021507356	15	12	0.0	0.1111111111111111	0.037037037037037035	0.03353562	0.016921027	-0.036101234978853966	0.36893942999683826	1.0	['None']	['None']	['CASSPVSGETQYF']	['CASSLGGGRRKLFF' 'None']	[]	[]	[3.]	[6.]	[]	[]	[ 5. 6. 7. 9. 10. 11. 12. 13. 14. 15. 16. 18. 20. 21.]	[7.]	['None']	['None']	['TRBV18']	['None' 'TRBV12-4']	['None']	['None']	['TRBD1']	['None' 'TRBD1']	['None']	['None']	['TRBJ2-5']	['None' 'TRBJ1-4']	['None']	['None']	['TRBC2']	['None' 'TRBC1']	['None']	['None']	['TGTGCCAGCTCACCAGTGAGCGGAGAGACCCAGTACTTC']	['None' 'TGTGCCAGCAGTTTAGGAGGGGGCAGGAGAAAACTGTTTTTT']			11.518518518518519	7.0	0.0	0.0	0.0	0.0	0.0	0.0	0.0	0.0	0.0	0.0	0.0	0.043333426117897034	0.010169007815420628	0.06673513352870941	0.038004543632268906	0.0	0.0	0.051200442016124725	0.0	0.02561148814857006	0.2132578194141388	0.44864627718925476	0.019390752539038658	0.004677292425185442	0.03264302387833595	0.0	0.0	0.0	0.0	0.0	0.0	0.011437159962952137	0.0	0.0	0.0	0.0	0.0	0.0	0.0	0.0	0.0	0.0	0.05068090930581093	0.0	0.017427975311875343	0.05172685161232948	0.0	0.0	0.02391807921230793	0.0	0.02364477515220642	0.19322746992111206	0.412978857755661	0.0	0.0	0.025511281564831734	0.0	0.0	0.0	0.0	0.0	0.0	0.0	0.0	0.0	0.0	0.0	0.0	0.0	0.0	0.0	0.0	0.03745543211698532	0.018304215744137764	0.10618085414171219	0.027026699855923653	0.0	0.0	0.07302633672952652	0.0	0.02718486450612545	0.22928209602832794	0.4771801829338074	0.034903354942798615	0.008419126272201538	0.03834841772913933	0.0	0.0	0.0	0.0	0.0	0.020586887374520302	0.0	0.0	-0.10351839	-0.021000959	0.17587103	0.023414366	-0.08031193	-0.038242325	0.19485514	0.05447128	-0.13252647	0.00055073824	0.1521409	-0.015406776	0.42022175990652444	0.5552256186354836	0.5474464498323727	0.04165298081752242	Cd4	590	Cd4	0.2740296732122226
1297	1297	['1313' '2055' '3969']	False	26	22	4	0.09562107	0.0075717573	15	11	0.0	0.19230769230769232	0.07692307692307693	0.04991487	0.03048848	-0.043594220020356476	0.37814655368180783	0.0	['CALSPRANNLFF']	['None']	['CASSPHEAGEETQYF']	['CASSYSPTSGLYNEQFF' 'CAWSKTSTSGGRKQFF' 'None']	[5.]	[]	[12.]	[ 4. 20.]	[1. 2. 3. 4. 5.]	[]	[ 6. 7. 8. 9. 10. 11. 12. 13. 14. 15. 17. 19. 20. 23. 38.]	[ 7. 14.]	['TRAV9-2']	['None']	['TRBV5-1']	['None' 'TRBV30' 'TRBV6-2']	['None']	['None']	['TRBD1']	['None' 'TRBD1']	['TRAJ36']	['None']	['TRBJ2-5']	['None' 'TRBJ2-1']	['TRAC']	['None']	['TRBC1' 'TRBC2']	['None' 'TRBC1' 'TRBC2']	['TGTGCTCTGAGCCCCCGGGCAAACAACCTCTTCTTT']	['None']	['TGCGCCAGCAGTCCCCACGAGGCGGGGGAAGAGACCCAGTACTTC']	['None' 'TGTGCCAGCAGTTACTCCCCGACTAGCGGGCTCTACAATGAGCAGTTCTTC' 'TGTGCCTGGAGCAAGACTTCAACTAGCGGGGGCCGAAAGCAGTTCTTC']	2.6923076923076925		14.384615384615385	10.5	0.01865033432841301	0.0	0.0	0.0	0.0	0.0	0.0	0.0	0.0	0.0	0.0	0.02537735179066658	0.09441263973712921	0.030101750046014786	0.17860132455825806	0.0	0.0	0.051134347915649414	0.0	0.0	0.1186567097902298	0.051613494753837585	0.01911742612719536	0.08905650675296783	0.01508353278040886	0.0	0.0	0.0	0.0	0.0	0.0	0.017164021730422974	0.0	0.0	0.019562620669603348	0.0	0.0	0.0	0.0	0.0	0.0	0.0	0.0	0.10376427322626114	0.07114959508180618	0.22675327956676483	0.0	0.0	0.06759830564260483	0.0	0.0	0.07822159677743912	0.0	0.0	0.022449783980846405	0.03565198555588722	0.0	0.0	0.0	0.0	0.0	0.0	0.0	0.0	0.01798132434487343	0.0	0.0	0.0	0.0	0.0	0.0	0.0	0.04398740828037262	0.08755476027727127	0.0	0.14328986406326294	0.0	0.0	0.03906078264117241	0.0	0.0	0.14830909669399261	0.08946338295936584	0.033136870712041855	0.1379014402627945	0.0	0.0	0.0	0.0	0.0	0.0	0.029750971123576164	0.0	0.0	-0.10005074	-0.017983016	0.10438753	0.15658608	-0.044032197	0.0036383828	0.10264783	0.18692526	-0.17643967	-0.047466744	0.10675986	0.11521444	0.021924458992282382	0.2258824364207285	0.9423277785656541	0.15242005864935687	Cd4	1297	Cd4	0.3884388352267064
504	504	['1241' '3861' '507']	False	26	0	26	0.0045515858	1.4001906	11	15	0.0	0.11538461538461539	0.11538461538461539	0.050309442	0.118913226	0.11235788014741536	0.09579307972637649	0.0	['CAVNRDDKIIF']	['None']	['CASSGGLTNLRLEQYF']	['CASSLDSNSGNTIYF' 'CASSPENLDIQYF' 'None']	[0.]	[]	[]	[]	[1. 2. 3. 4. 5. 6.]	[]	[ 7. 10. 11. 12. 13. 15. 16. 17. 18. 19. 20. 21. 22. 26. 28. 31. 33. 43.]	[ 8. 12.]	['TRAV1-1']	['None']	['TRBV4-1']	['None' 'TRBV5-4' 'TRBV9']	['None']	['None']	['None']	['None']	['TRAJ30']	['None']	['TRBJ2-7']	['None' 'TRBJ1-3' 'TRBJ2-4']	['TRAC']	['None']	['TRBC1' 'TRBC2']	['None' 'TRBC1' 'TRBC2']	['TGCGCTGTGAACAGAGATGACAAGATCATCTTT']	['None']	['TGCGCCAGCAGCGGCGGGCTGACCAATCTACGTCTGGAGCAGTACTTC']	['None' 'TGTGCCAGCAGCCCCGAGAATTTGGACATTCAGTACTTC' 'TGTGCCAGCAGCTTGGATTCCAACTCTGGAAACACCATATATTTT']	2.4615384615384617		19.807692307692307	10.0	0.0	0.0	0.0	0.0	0.0	0.0	0.0	0.0	0.0	0.0	0.0	0.01954464800655842	0.03734787181019783	0.015455215238034725	0.022836647927761078	0.004551585763692856	0.0	0.0	0.0	0.0	0.3073109984397888	0.7060763239860535	0.16929560899734497	0.07063953578472137	0.03347943350672722	0.0	0.0	0.0	0.014792741276323795	0.0	0.0	0.0	0.0	0.0	0.0	0.0	0.0	0.0	0.0	0.0	0.0	0.0	0.03387738764286041	0.015793008729815483	0.007889415137469769	0.0	0.007889415137469769	0.0	0.0	0.0	0.0	0.31716087460517883	0.515351414680481	0.1274195909500122	0.03528190404176712	0.03830350935459137	0.0	0.0	0.02564075216650963	0.0	0.0	0.0	0.0	0.0	0.0	0.0	0.0	0.0	0.0	0.0	0.0	0.0	0.0	0.06674086302518845	0.02577221393585205	0.05397753417491913	0.0	0.0	0.0	0.0	0.0	0.29387930035591125	0.966156005859375	0.226399227976799	0.11885450035333633	0.026901142671704292	0.0	0.0	0.0	0.0	0.0	0.0	0.0	0.0	-0.11934993	-0.017272692	0.38919246	0.18287429	-0.09648154	-0.028214717	0.41875222	0.23712191	-0.1361201	-0.00924854	0.36751536	0.14309272	0.4606004831192735	0.7329995187223356	0.5560422422388535	0.19503489088679593	Cd8	504	Cd8	0.48274549555453933
639	639	['2994' '3152' '644' '7387']	False	25	1	24	0.0	1.4541473	14	11	0.0	0.08	0.08	0.028145619	0.050260033	0.04903778442183645	0.18767577880883687	1.0	['None']	['None']	['CASSDYRGYEQYF']	['CASGFETYEQYF' 'CASSDAYGPHEQFF' 'CSAIGLQGDQPQHF' 'None']	[]	[]	[2.]	[7.]	[]	[]	[ 3. 4. 5. 6. 7. 10. 11. 12. 13. 15. 17. 19.]	[3. 4. 9.]	['None']	['None']	['TRBV2']	['None' 'TRBV20OR9-2' 'TRBV6-1' 'TRBV7-9']	['None']	['None']	['TRBD1']	['None' 'TRBD1']	['None']	['None']	['TRBJ2-7']	['None' 'TRBJ1-5' 'TRBJ2-1' 'TRBJ2-7']	['None']	['None']	['TRBC2']	['None' 'TRBC1' 'TRBC2']	['None']	['None']	['TGTGCCAGCAGTGATTACAGGGGGTACGAGCAGTACTTC']	['None' 'TGCAGTGCTATTGGTCTACAGGGCGATCAGCCCCAGCATTTT' 'TGTGCCAGCAGTGATGCCTACGGTCCCCATGAGCAGTTCTTC' 'TGTGCCAGCGGATTTGAGACCTACGAGCAGTACTTC']			9.36	5.333333333333333	0.01742851920425892	0.0	0.0	0.0	0.0	0.0	0.0	0.0	0.0	0.0	0.004533318802714348	0.07960525155067444	0.004533318802714348	0.08237607777118683	0.062064073979854584	0.0	0.0	0.046597328037023544	0.01766141504049301	0.009795245714485645	0.5860825181007385	0.5077092051506042	0.14232666790485382	0.17499583959579468	0.0	0.0	0.007368303369730711	0.00413120910525322	0.0	0.0	0.010556786321103573	0.004533318802714348	0.03153916448354721	0.007368303369730711	0.017898648977279663	0.0	0.0	0.0	0.0	0.0	0.0	0.0	0.10151536762714386	0.0	0.1216956079006195	0.022951139137148857	0.0	0.0	0.01447426900267601	0.0	0.0	0.4011129140853882	0.28810036182403564	0.14068198204040527	0.15693272650241852	0.0	0.0	0.009389111772179604	0.0	0.0	0.023992694914340973	0.0	0.0	0.0	0.01705913059413433	0.0	0.0	0.0	0.0	0.0	0.0	0.0080952113494277	0.06239015981554985	0.0080952113494277	0.05148216709494591	0.09279567003250122	0.0	0.0	0.07183687388896942	0.03153824061155319	0.01749151013791561	0.7314158082008362	0.6802590489387512	0.14361891150474548	0.18918827176094055	0.0	0.013157685287296772	0.0	0.0	0.0	0.0	0.0080952113494277	0.0563199408352375	0.013157685287296772	0.06017123	-0.050301757	0.31638673	0.19997993	0.05504698	-0.041370533	0.3062187	0.29606774	0.06669301	-0.061668765	0.32932785	0.07768635	0.8992280501108714	0.6012880326799739	0.7393097338071127	0.03828117432819323	Cd8	639	Cd8	0.3917889622945278
198	198	['199' '4295']	False	23	19	4	0.0	1.4133166	8	15	0.0	0.0	0.0	0.0	0.0	0.0		0.0	['CALWGSARQLTF']	['None']	['CASSQDPHPLLELFF']	['CASNEAGLSGEQFF' 'None']	[3.]	[]	[]	[]	[1. 2. 3. 4. 5. 8.]	[]	[11. 12. 13. 14. 15. 17. 19. 20. 21. 22. 23. 24. 25. 26. 29. 34. 40.]	[8.]	['TRAV19']	['None']	['TRBV14']	['None' 'TRBV6-2']	['None']	['None']	['None']	['None']	['TRAJ22']	['None']	['TRBJ2-2']	['None' 'TRBJ2-1']	['TRAC']	['None']	['TRBC2']	['None' 'TRBC2']	['TGTGCTCTGTGGGGTTCTGCAAGGCAACTGACCTTT']	['None']	['TGTGCCAGCAGCCAAGACCCCCACCCTCTACTAGAGCTGTTTTTT']	['None' 'TGTGCCAGCAACGAGGCGGGGTTAAGTGGTGAGCAGTTCTTC']	2.8260869565217392		20.52173913043478	8.0	0.0	0.0	0.0	0.0	0.0	0.0	0.0	0.0	0.0	0.0	0.047608695924282074	0.01036889012902975	0.0	0.0640285536646843	0.03022046945989132	0.00796634890139103	0.01848563738167286	0.0	0.0	0.0	0.0	0.0	0.17098551988601685	0.12150373309850693	0.01526732835918665	0.0	0.0	0.016857663169503212	0.0	0.031834740191698074	0.0	0.0	0.0	0.0	0.0	0.0	0.0	0.0	0.0	0.0	0.0	0.0	0.0	0.0	0.06590501964092255	0.03829716145992279	0.0	0.014129227958619595	0.0	0.0	0.0	0.0	0.0	0.07323534786701202	0.04853866994380951	0.023409903049468994	0.0	0.013633347116410732	0.0	0.028135258704423904	0.0	0.0	0.0	0.0	0.0	0.0	0.0	0.0	0.0	0.0	0.0	0.1368750035762787	0.029810559004545212	0.0	0.06051017343997955	0.01507667638361454	0.022903254255652428	0.02665390633046627	0.0	0.0	0.0	0.0	0.0	0.3542671203613281	0.25831323862075806	0.0	0.0	0.022903254255652428	0.0	0.03877127170562744	0.0	0.0	0.0	0.0	-0.16596574	0.014624211	-0.11185216	-0.105042614	-0.07888649	0.020646315	-0.14245668	-0.038954157	-0.21240799	0.011412422	-0.09552975	-0.1402898	0.0027255701106775085	0.8706001936654857	0.14313725587479645	0.047795047243433086	Cd4	198	Cd4	0.505686704113425
270	270	['270']	True	22	4	18	0.0	1.1209286	13	9	0.09090909090909091	0.045454545454545456	0.045454545454545456	0.008775141	0.014850238	0.014741053172052595	0.33704905289800946	0.0	['CATVIRMDSSYKLIF']	['None']	['CASSLIGVSSYNEQFF']	['None']	[6.]	[]	[6.]	[]	[1. 2. 3. 4. 5. 6. 7. 8.]	[]	[ 8. 9. 11. 12. 13. 14. 15. 17. 18. 20. 21. 22. 23. 24. 25. 27.]	[]	['TRAV17']	['None']	['TRBV7-9']	['None']	['None']	['None']	['TRBD1']	['None']	['TRAJ12']	['None']	['TRBJ2-1']	['None']	['TRAC']	['None']	['TRBC2']	['None']	['TGTGCTACGGTGATACGGATGGATAGCAGCTATAAATTGATCTTC']	['None']	['TGTGCCAGCAGCTTAATAGGGGTAAGCTCCTACAATGAGCAGTTCTTC']	['None']	4.0		16.59090909090909		0.08650196343660355	0.0	0.0	0.0	0.0	0.0	0.0	0.0	0.0	0.0	0.0	0.08549444377422333	0.019675618037581444	0.04845278337597847	0.036143697798252106	0.0	0.0	0.0	0.0	0.0	0.10858745127916336	0.43567970395088196	0.0687175765633583	0.10475430637598038	0.038549602031707764	0.0	0.009007146582007408	0.0	0.0	0.008775141090154648	0.0	0.0	0.0	0.008775141090154648	0.03012419492006302	0.0	0.0	0.0	0.0	0.0	0.0	0.0	0.11257541179656982	0.02272224612534046	0.051473408937454224	0.0611020065844059	0.0	0.0	0.0	0.0	0.0	0.05239323154091835	0.23230460286140442	0.033549293875694275	0.10645750164985657	0.0	0.0	0.0	0.0	0.0	0.0	0.0	0.0	0.0	0.12553273141384125	0.0	0.0	0.0	0.0	0.0	0.0	0.0	0.06674607843160629	0.017566412687301636	0.04636157304048538	0.018864868208765984	0.0	0.0	0.0	0.0	0.0	0.14749112725257874	0.5764777660369873	0.09306485205888748	0.10357517749071121	0.06523779034614563	0.015242863446474075	0.0	0.0	0.014850238338112831	0.0	0.0	0.0	0.014850238338112831	-0.15183397	-0.03942772	0.22650571	0.12112404	-0.13546707	-0.016224463	0.22696358	0.20730226	-0.17547508	-0.07294354	0.22584432	-0.003355551	0.3124178781817914	0.21205275096703968	0.9873817889391294	0.008766511551719853	Cd8	270	Cd8	0.33883098370787
314	314	['314' '6804' '7082']	False	22	2	20	0.0	1.3641657	11	11	0.0	0.045454545454545456	0.045454545454545456	0.006063932	0.012127864	0.012054910882599766	0.3408931443212512	1.0	['None']	['None']	['CASTYLMGTEAFF']	['CASSLGQGGDEQFF' 'CASSQVGGPLHF' 'None']	[]	[]	[7.]	[1. 5.]	[]	[]	[ 1. 3. 5. 6. 7. 8. 9. 10. 11. 12. 13. 15. 16.]	[3. 4.]	['None']	['None']	['TRBV6-2']	['None' 'TRBV3-1' 'TRBV5-1']	['None']	['None']	['TRBD1']	['None' 'TRBD1']	['None']	['None']	['TRBJ1-1']	['None' 'TRBJ1-6' 'TRBJ2-1']	['None']	['None']	['TRBC1']	['None' 'TRBC1' 'TRBC2']	['None']	['None']	['TGTGCCAGCACCTACCTCATGGGGACTGAAGCTTTCTTT']	['None' 'TGCGCCAGCAGCTTGGGGCAGGGGGGGGATGAGCAGTTCTTC' 'TGTGCCAGCAGCCAAGTAGGCGGACCCCTCCACTTT']			9.454545454545455	3.5	0.018560564145445824	0.0	0.0	0.0	0.0	0.0	0.0	0.0	0.0	0.0	0.01291559636592865	0.022802626714110374	0.0	0.05199859291315079	0.06146690994501114	0.018215622752904892	0.01643368788063526	0.023659316822886467	0.0	0.006063932087272406	0.2768312394618988	0.9138171672821045	0.06304518133401871	0.12360013276338577	0.018151044845581055	0.0	0.013303855434060097	0.0	0.0	0.0	0.0	0.0	0.0	0.0	0.03712112829089165	0.0	0.0	0.0	0.0	0.0	0.0	0.0	0.0	0.0	0.0223554577678442	0.0465380996465683	0.0	0.03286737576127052	0.03519076853990555	0.0	0.0	0.21841959655284882	0.4789157807826996	0.09044421464204788	0.029749901965260506	0.0	0.0	0.0	0.0	0.0	0.0	0.0	0.0	0.0	0.0	0.0	0.0	0.0	0.0	0.0	0.0	0.0258311927318573	0.04560525342822075	0.0	0.08164174109697342	0.07639572024345398	0.036431245505809784	0.0	0.012127864174544811	0.0	0.012127864174544811	0.3352428674697876	1.348718523979187	0.035646140575408936	0.21745038032531738	0.03630208969116211	0.026607710868120193	0.0	0.0	0.0	0.0	0.0	0.0	0.0	-0.1538421	-0.03508806	0.27611494	0.12280662	-0.08117947	-0.05805044	0.2376476	0.17419356	-0.2265048	-0.012125679	0.31458223	0.07141972	0.0016182079756794255	0.3808744199977353	0.3818243761585397	0.1494363780871758	Cd8	26	Cd8	0.5712857666457433
276	276	['276']	True	22	0	22	0.0	1.3249224	9	13	0.0	0.045454545454545456	0.045454545454545456	0.026567606	0.06494304	0.06292131221657485	0.3465935069872847	1.0	['None']	['None']	['CSADTRAGGPQETQYF']	['None']	[]	[]	[]	[]	[]	[]	[ 4. 5. 6. 7. 8. 9. 11. 12. 13. 14. 15. 16. 33.]	[]	['None']	['None']	['TRBV20-1' 'TRBV20OR9-2']	['None']	['None']	['None']	['None']	['None']	['None']	['None']	['TRBJ2-5']	['None']	['None']	['None']	['TRBC1' 'TRBC2']	['None']	['None']	['None']	['TGCAGTGCCGATACCCGAGCGGGAGGGCCCCAAGAGACCCAGTACTTC']	['None']			12.0		0.03846166655421257	0.0	0.0	0.0	0.0	0.0	0.0	0.0	0.0	0.0	0.0	0.01101708970963955	0.012897149659693241	0.06933192908763885	0.0361541248857975	0.0	0.0	0.0	0.0	0.0	0.2647034525871277	0.9939993023872375	0.136458620429039	0.20766229927539825	0.04672516509890556	0.0	0.0	0.0	0.0	0.022581810131669044	0.0	0.011907842941582203	0.0	0.0	0.06508897244930267	0.0	0.0	0.0	0.0	0.0	0.0	0.0	0.0	0.0	0.06733372807502747	0.0	0.0	0.0	0.0	0.0	0.0	0.18187037110328674	0.6089568734169006	0.2044077217578888	0.046381719410419464	0.0	0.0	0.0	0.0	0.020151734352111816	0.0	0.020151734352111816	0.0	0.0	0.0	0.0	0.0	0.0	0.0	0.0	0.0	0.0	0.026930663734674454	0.031526368111371994	0.07221822440624237	0.08837674558162689	0.0	0.0	0.0	0.0	0.0	0.3843512535095215	1.5501714944839478	0.03830989450216293	0.4406231641769409	0.11421707272529602	0.0	0.0	0.0	0.0260919202119112	0.0	0.0	0.0	0.0	-0.11219899	-0.00074324594	0.45421153	0.23629484	-0.008295572	-0.058034226	0.39027068	0.376654	-0.18413213	0.038919747	0.4984783	0.13912316	0.017516894743027783	0.04050901995392587	0.20591453501516424	0.005508194391336747	Cd8	152	Cd8	0.5652248818336918
273	273	['273' '3457' '4877']	False	21	0	21	0.0	1.5577753	11	10	0.0	0.19047619047619047	0.047619047619047616	0.09086791	0.07249083	-0.0353511160963354	0.6825863233891212	0.0	['CLVGASGGSYIPTF']	['CVVDSSYKLIF' 'None']	['CASSQVKASGMETQYF']	['CASSHGRRSNQPQHF' 'CATSSFGQGTTNEKLFF' 'None']	[1.]	[0.]	[]	[6.]	[1. 2. 3. 4. 5. 6. 7.]	[4.]	[ 6. 7. 9. 10. 11. 12. 14. 18. 19. 20. 21. 22. 24. 26.]	[ 4. 12.]	['TRAV4']	['None' 'TRAV10']	['TRBV5-1']	['None' 'TRBV14' 'TRBV15']	['None']	['None']	['None']	['None' 'TRBD1']	['TRAJ6']	['None' 'TRAJ12']	['TRBJ2-5']	['None' 'TRBJ1-4' 'TRBJ1-5']	['TRAC']	['None' 'TRAC']	['TRBC2']	['None' 'TRBC1']	['TGCCTCGTGGGCGCATCAGGAGGAAGCTACATACCTACATTT']	['None' 'TGTGTGGTGGATAGCAGCTATAAATTGATCTTC']	['TGCGCCAGCAGCCAGGTCAAGGCTAGCGGGATGGAGACCCAGTACTTC']	['None' 'TGTGCCACCAGCAGTTTCGGACAGGGAACAACTAATGAAAAACTGTTTTTT' 'TGTGCCAGCAGCCATGGTAGGAGAAGCAATCAGCCCCAGCATTTT']	3.238095238095238	4.0	13.714285714285714	8.0	0.022735299542546272	0.0	0.0	0.0	0.0	0.0	0.0	0.0	0.0	0.0	0.0	0.07885128259658813	0.052766118198633194	0.059233665466308594	0.08932314068078995	0.0	0.0	0.05156349018216133	0.0	0.0	0.8443964123725891	0.8749776482582092	0.3752717971801758	0.17876048386096954	0.059220802038908005	0.0	0.03569602221250534	0.0	0.0	0.0	0.0	0.0	0.0	0.0	0.026518678292632103	0.0	0.0	0.0	0.0	0.0	0.0	0.0	0.06600850075483322	0.07208383083343506	0.045565150678157806	0.08012829720973969	0.0	0.0	0.03901572525501251	0.0	0.0	0.7450204491615295	0.4646070897579193	0.36084264516830444	0.14932073652744293	0.06383176892995834	0.0	0.0	0.0	0.0	0.0	0.0	0.0	0.0	0.019295863807201385	0.0	0.0	0.0	0.0	0.0	0.0	0.0	0.0905265361070633	0.03520456701517105	0.07165958732366562	0.09768207371234894	0.0	0.0	0.06297054886817932	0.0	0.0	0.9347383379936218	1.2480416297912598	0.3883891999721527	0.20552390813827515	0.0550290122628212	0.0681469514966011	0.0	0.0	0.0	0.0	0.0	0.0	0.0	-0.0569524	-0.021634504	0.48108533	0.27193922	0.022850595	-0.013628489	0.44906947	0.29902843	-0.1447357	-0.03044113	0.5163027	0.2421411	0.03898741577995085	0.7622766084501851	0.4643036311300237	0.5421895798832101	Cd8	273	Cd8	0.50204795431053
1103	1103	['1119']	True	21	18	3	0.08659302	0.011970377	8	13	0.0	0.09523809523809523	0.047619047619047616	0.058725756	0.077396385	0.028392940099881248	0.7450605609526022	1.0	['None']	['None']	['CASSNPGQGVTEAFF']	['None']	[]	[]	[8.]	[]	[]	[]	[ 1. 3. 4. 5. 6. 7. 8. 9. 11. 12. 13. 15.]	[]	['None']	['None']	['TRBV2']	['None']	['None']	['None']	['TRBD1']	['None']	['None']	['None']	['TRBJ1-1']	['None']	['None']	['None']	['TRBC1']	['None']	['None']	['None']	['TGTGCCAGCAGTAATCCGGGACAGGGCGTCACTGAAGCTTTCTTT']	['None']			8.380952380952381		0.020196720957756042	0.0	0.0	0.0	0.0	0.0	0.0	0.0	0.0	0.0	0.0	0.02656758762896061	0.06098359078168869	0.03918513283133507	0.11543159186840057	0.0	0.0	0.012726393528282642	0.0	0.011785737238824368	0.15279093384742737	0.2026417851448059	0.04983183369040489	0.0	0.07102838903665543	0.0	0.0	0.0	0.0	0.0	0.02049681916832924	0.0234861858189106	0.0	0.0	0.0	0.0	0.0	0.0	0.0	0.0	0.0	0.0	0.04291687160730362	0.04304909706115723	0.03787420317530632	0.09726190567016602	0.0	0.0	0.02055802009999752	0.0	0.019038498401641846	0.11101755499839783	0.2686532735824585	0.08049757033586502	0.0	0.049861229956150055	0.0	0.0	0.0	0.0	0.03311024606227875	0.037939224392175674	0.0	0.0	0.05301639437675476	0.0	0.0	0.0	0.0	0.0	0.0	0.0	0.0	0.09012714773416519	0.04131539538502693	0.14495733380317688	0.0	0.0	0.0	0.0	0.0	0.22067265212535858	0.09537306427955627	0.0	0.0	0.10542502999305725	0.0	0.0	0.0	0.0	0.0	0.0	0.0	0.0	-0.114119515	-0.03679645	0.111493066	0.005055555	-0.06657946	-0.06672903	0.023834288	-0.0012928694	-0.14337493	-0.018376406	0.16543692	0.008962274	0.09279328787045758	0.4041026321712723	0.015280466943611277	0.8710176224521696	Cd4	138	Cd4	0.415528694441583
108	108	['109']	True	20	0	20	0.0	1.546815	14	6	0.0	0.05	0.05	0.009496347	0.01356621	0.013475012782699632	0.3355612289967371	1.0	['None']	['None']	['CASSSGQKNTEAFF']	['None']	[]	[]	[6.]	[]	[]	[]	[ 1. 3. 4. 5. 6. 7. 8. 9. 10. 12. 13. 14. 15.]	[]	['None']	['None']	['TRBV6-5']	['None']	['None']	['None']	['TRBD1']	['None']	['None']	['None']	['TRBJ1-1']	['None']	['None']	['None']	['TRBC1']	['None']	['None']	['None']	['TGTGCCAGCAGCAGCGGACAGAAGAACACTGAAGCTTTCTTT']	['None']			8.15		0.05960111692547798	0.0	0.0	0.0	0.0	0.0	0.0	0.0	0.0	0.0	0.0	0.0	0.027109717950224876	0.0310107059776783	0.03858284279704094	0.0	0.0	0.0	0.0	0.0	0.10563896596431732	1.226664423942566	0.011892876587808132	0.21988436579704285	0.028179939836263657	0.0	0.0	0.0	0.0	0.0	0.0	0.0	0.011892876587808132	0.0	0.1986703872680664	0.0	0.0	0.0	0.0	0.0	0.0	0.0	0.0	0.0	0.0	0.04917219281196594	0.0	0.0	0.0	0.0	0.0	0.05324091017246246	0.8222938179969788	0.0	0.21282345056533813	0.0	0.0	0.0	0.0	0.0	0.0	0.0	0.0	0.0	0.0	0.0	0.0	0.0	0.0	0.0	0.0	0.0	0.0	0.03872817009687424	0.04430100694298744	0.034044552594423294	0.0	0.0	0.0	0.0	0.0	0.12809528410434723	1.3999660015106201	0.016989823430776596	0.22291047871112823	0.040257059037685394	0.0	0.0	0.0	0.0	0.0	0.0	0.016989823430776596	0.0	-0.07561968	-0.052452482	0.44294006	0.2210134	-0.036490466	-0.060912102	0.39767012	0.26582897	-0.1669212	-0.03271332	0.5485697	0.11644381	0.14813895089350682	0.6057926472195079	0.06440029903902554	0.010966585033111487	Cd8	6	Cd8	0.522276010035188
129	129	['130' '6282' '6617']	False	18	2	16	0.00759203	1.5665331	10	8	0.0	0.05555555555555555	0.05555555555555555	0.012820653	0.023077175	0.022814924027436543	0.3434363928149137	0.0	['CAVNFYNTDKLIF']	['CAYAGGTSYGKLTF' 'None']	['CSARDLGDEKLFF']	['CASSLMGLTSGDNEQFF' 'CASSPPRGGKIEAFF' 'None']	[4.]	[2.]	[]	[3.]	[ 2. 3. 4. 5. 6. 7. 15.]	[3.]	[ 5. 6. 10. 11. 12. 15. 16. 17. 18. 20.]	[4. 9.]	['TRAV8-1']	['None' 'TRAV9-2']	['TRBV20-1' 'TRBV20OR9-2']	['None' 'TRBV11-1' 'TRBV18']	['None']	['None']	['None']	['None' 'TRBD1']	['TRAJ34']	['None' 'TRAJ52']	['TRBJ1-4']	['None' 'TRBJ1-1' 'TRBJ2-1']	['TRAC']	['None' 'TRAC']	['TRBC1']	['None' 'TRBC1' 'TRBC2']	['TGTGCCGTGAACTTCTATAACACCGACAAGCTCATCTTT']	['None' 'TGCGCCTATGCTGGTGGTACTAGCTATGGAAAGCTGACATTT']	['TGCAGTGCTAGAGATCTCGGAGATGAAAAACTGTTTTTT']	['None' 'TGTGCCAGCAGCTTAATGGGTTTGACTAGCGGAGACAATGAGCAGTTCTTC' 'TGTGCCAGCTCACCCCCTCGAGGGGGGAAAATTGAAGCTTTCTTT']	4.888888888888889	3.0	12.222222222222221	6.5	0.006779339164495468	0.0	0.0	0.0	0.0	0.0	0.0	0.0	0.0	0.025860998779535294	0.012820652686059475	0.02352210134267807	0.0	0.10446430742740631	0.06380978226661682	0.0	0.0	0.0	0.0	0.006779339164495468	0.22521331906318665	0.5838462710380554	0.2463397979736328	0.1867057830095291	0.01523667387664318	0.0	0.017161080613732338	0.006779339164495468	0.0	0.017177127301692963	0.007592029869556427	0.028184540569782257	0.0	0.0	0.0	0.0	0.0	0.0	0.0	0.0	0.0	0.0	0.03456874191761017	0.0	0.09944942593574524	0.034282516688108444	0.0	0.0	0.0	0.0	0.0	0.18583735823631287	0.4392710328102112	0.20947104692459106	0.10091269016265869	0.034282516688108444	0.0	0.0	0.0	0.0	0.0	0.03456874191761017	0.0	0.0	0.012202810496091843	0.0	0.0	0.0	0.0	0.0	0.04654979705810547	0.02307717502117157	0.01468479074537754	0.0	0.10847620666027069	0.08743159472942352	0.0	0.0	0.0	0.0	0.012202810496091843	0.2567140460014343	0.6995064616203308	0.2758347988128662	0.2553402781486511	0.0	0.030889946967363358	0.012202810496091843	0.0	0.030918827280402184	0.013665653765201569	0.02307717502117157	0.0	0.0	-0.0071107317	-0.023022112	0.30233172	0.14291519	0.068213	0.025865376	0.28948733	0.18717574	-0.101265386	-0.084131464	0.31838715	0.0875895	0.031992300690120254	0.027308697780486214	0.7251105867240326	0.1775816336838751	Cd8	129	Cd8	0.30370265635483423
533	533	['410' '5187' '536' '702']	False	18	2	16	0.0	1.1026931	7	11	0.05555555555555555	0.1111111111111111	0.05555555555555555	0.04668679	0.07325555	0.04135198894416964	0.5974418622365786	0.0	['CATDAVKFKAAGNKLTF']	['CAASIGNFGNEKLTF' 'CAVGSNDYKLSF' 'None']	['CASSPSRNTEAFF']	['CASRPRGTTEAFF' 'CASSYSPNYGYTF' 'None']	[9.]	[0. 5.]	[]	[6.]	[ 2. 3. 4. 5. 6. 8. 14.]	[2. 3. 4. 5. 7.]	[ 5. 6. 8. 9. 10. 11. 13. 14. 15. 16. 18. 21. 24. 26.]	[2. 7.]	['TRAV17']	['None' 'TRAV23DV6' 'TRAV8-3']	['TRBV4-2']	['None' 'TRBV6-2' 'TRBV6-5']	['None']	['None']	['None']	['None' 'TRBD1']	['TRAJ17']	['None' 'TRAJ20' 'TRAJ48']	['TRBJ1-1']	['None' 'TRBJ1-1' 'TRBJ1-2']	['TRAC']	['None' 'TRAC']	['TRBC1']	['None' 'TRBC1']	['TGTGCTACGGACGCAGTTAAGTTCAAAGCTGCAGGCAACAAGCTAACTTTT']	['None' 'TGTGCAGCAAGCATAGGAAACTTTGGAAATGAGAAATTAACCTTT' 'TGTGCTGTGGGTTCTAACGACTACAAGCTCAGCTTT']	['TGCGCCAGCAGCCCCAGCCGGAACACTGAAGCTTTCTTT']	['None' 'TGTGCCAGCAGGCCCAGGGGCACCACTGAAGCTTTCTTT' 'TGTGCCAGCAGTTACAGCCCTAACTATGGCTACACCTTC']	4.944444444444445	3.4166666666666665	14.166666666666666	4.5	0.03464767709374428	0.0	0.0	0.0	0.0	0.0	0.0	0.0	0.0	0.0	0.0	0.0	0.016024114564061165	0.02582625299692154	0.018064530566334724	0.0	0.0	0.0	0.0	0.0	0.07579077780246735	0.4931712746620178	0.16090929508209229	0.11404097080230713	0.015819476917386055	0.0	0.012333305552601814	0.0	0.0	0.0	0.0	0.0	0.012235122732818127	0.011197974905371666	0.056696198880672455	0.0	0.0	0.0	0.0	0.0	0.0	0.0	0.0	0.0	0.042261138558387756	0.01973743736743927	0.0	0.0	0.0	0.0	0.0	0.09927293658256531	0.31263503432273865	0.13043493032455444	0.07764430344104767	0.016063712537288666	0.020181773230433464	0.0	0.0	0.0	0.0	0.0	0.0200211089104414	0.0	0.0	0.0	0.0	0.0	0.0	0.0	0.0	0.0	0.0	0.04120486602187157	0.0	0.015435676090419292	0.0	0.0	0.0	0.0	0.0	0.038890235126018524	0.7768711447715759	0.20879758894443512	0.17123572528362274	0.015435676090419292	0.0	0.0	0.0	0.0	0.0	0.0	0.0	0.028794793412089348	-0.08544461	-0.008522191	0.20559074	0.12379506	-0.02700137	-0.04508639	0.19282185	0.15313944	-0.12263577	0.014745939	0.21371645	0.105121374	0.11985021302190035	0.23914243418049821	0.8054717541226561	0.5669504611131033	Cd8	533	Cd8	0.4350020646375293
892	892	['2280' '6100' '905']	False	18	1	17	0.0	1.1292614	8	10	0.05555555555555555	0.05555555555555555	0.0	0.021821998	0.0	-0.03852777961366728	0.34343637263184035	0.0	['CAASMGNFGNEKLTF']	['CASFNDYKLSF' 'None']	['CASSPHRNTEAFF']	['CASSLDARDYEQYF' 'CSADTRAGGPQETQYF' 'None']	[5.]	[4.]	[]	[]	[1. 2. 3. 4. 5. 6. 7. 8.]	[3.]	[ 5. 6. 7. 9. 10. 11. 13. 14. 19. 29.]	[ 8. 11.]	['TRAV23DV6']	['None' 'TRAV24']	['TRBV4-2']	['None' 'TRBV20-1' 'TRBV5-1']	['None']	['None']	['None']	['None']	['TRAJ48']	['None' 'TRAJ20']	['TRBJ1-1']	['None' 'TRBJ2-5' 'TRBJ2-7']	['TRAC']	['None' 'TRAC']	['TRBC1']	['None' 'TRBC2']	['TGTGCAGCAAGCATGGGAAACTTTGGAAATGAGAAATTAACCTTT']	['None' 'TGTGCCTCCTTTAACGACTACAAGCTCAGCTTT']	['TGCGCCAGCAGCCCCCACAGGAACACTGAAGCTTTCTTT']	['None' 'TGCAGTGCCGATACCCGAGCGGGAGGGCCCCAAGAGACCCAGTACTTC' 'TGCGCCAGCAGCTTGGACGCACGGGACTACGAGCAGTACTTC']	3.7777777777777777	3.0	10.61111111111111	9.5	0.09058842808008194	0.0	0.0	0.0	0.0	0.0	0.0	0.0	0.0	0.0	0.03311403840780258	0.04461188614368439	0.025392184033989906	0.049858491867780685	0.041219763457775116	0.0036502820439636707	0.0	0.0	0.0	0.0	0.15321369469165802	0.8629225492477417	0.031526174396276474	0.04793234169483185	0.03931497782468796	0.0	0.0	0.0	0.0	0.037072524428367615	0.0	0.0036502820439636707	0.025060363113880157	0.0840362161397934	0.06291286647319794	0.0	0.0	0.0	0.0	0.0	0.0	0.0	0.05199126526713371	0.0	0.025643300265073776	0.0	0.0	0.0	0.0	0.0	0.0	0.18268021941184998	0.7726113796234131	0.05017660930752754	0.025643300265073776	0.023633265867829323	0.0	0.0	0.0	0.024368174374103546	0.0	0.0	0.0	0.05432972311973572	0.1251828968524933	0.0	0.0	0.0	0.0	0.0	0.0	0.07450658828020096	0.03538765013217926	0.05713241547346115	0.08012747764587402	0.09274446964263916	0.008213134482502937	0.0	0.0	0.0	0.0	0.11638055741786957	0.9758113622665405	0.008213134482502937	0.07579363882541656	0.05891712009906769	0.0	0.0	0.0	0.05295296013355255	0.0	0.008213134482502937	0.056385815143585205	0.12116933614015579	-0.13917238	0.036826406	0.24182945	0.2615323	-0.117649496	0.12153632	0.19162707	0.23507985	-0.15639064	-0.030941535	0.28199133	0.28269425	0.4465731609710297	0.28072597464129406	0.3774159686595071	0.7700554221088236	Cd8	892	Cd8	0.31883059362360605
158	158	['159' '4040' '4885' '5381']	False	17	1	16	0.0	1.1190531	11	6	0.0	0.23529411764705882	0.058823529411764705	0.05705102	0.022522457	-0.09137159375637995	0.19402668843259552	1.0	['None']	['None']	['CASSQVKASGMETQYF']	['CASRGQGVHYGYTF' 'CASSPPGTGYSSYEQYF' 'CASSSFTPENNYGYTF' 'None']	[]	[]	[]	[3. 6.]	[]	[]	[ 2. 3. 8. 9. 10. 11. 12. 15. 16. 20. 24. 27. 48.]	[5. 6. 9.]	['None']	['None']	['TRBV5-1']	['None' 'TRBV12-4' 'TRBV14' 'TRBV18']	['None']	['None']	['None']	['None' 'TRBD1']	['None']	['None']	['TRBJ2-5']	['None' 'TRBJ1-2' 'TRBJ2-7']	['None']	['None']	['TRBC2']	['None' 'TRBC1' 'TRBC2']	['None']	['None']	['TGCGCCAGCAGCCAGGTCAAGGCTAGCGGGATGGAGACCCAGTACTTC']	['None' 'TGTGCCAGCAGGGGACAGGGGGTTCACTATGGCTACACCTTC' 'TGTGCCAGCAGTTCATTCACACCTGAAAATAACTATGGCTACACCTTC' 'TGTGCCAGCTCACCCCCGGGGACAGGGTACAGCTCCTACGAGCAGTACTTC']			13.941176470588236	6.666666666666667	0.033839233219623566	0.0	0.0	0.0	0.0	0.0	0.0	0.0	0.0	0.0	0.0	0.029471859335899353	0.03942344710230827	0.05026461184024811	0.044790592044591904	0.0	0.0	0.016281235963106155	0.0	0.0	0.6967504024505615	1.076737642288208	0.19898919761180878	0.24203148484230042	0.04796185344457626	0.0	0.04176308959722519	0.005683460738509893	0.047854550182819366	0.0	0.005683460738509893	0.010865849442780018	0.005683460738509893	0.0	0.0	0.0	0.0	0.0	0.0	0.0	0.0	0.0	0.0	0.0	0.016103139147162437	0.0	0.0	0.0	0.0	0.0	0.0	0.4117029011249542	0.3390680253505707	0.28657588362693787	0.10425025224685669	0.0	0.05263054743409157	0.016103139147162437	0.0	0.0	0.016103139147162437	0.030786573886871338	0.016103139147162437	0.0	0.052296996116638184	0.0	0.0	0.0	0.0	0.0	0.0	0.0	0.045547422021627426	0.060927148908376694	0.06889814883470535	0.06922182440757751	0.0	0.0	0.02516191080212593	0.0	0.0	0.8522308468818665	1.4791030883789062	0.15121464431285858	0.3171848952770233	0.074122853577137	0.0358353853225708	0.0	0.07395703345537186	0.0	0.0	0.0	0.0	0.0	0.048174683	-0.010204359	0.35878256	0.26527607	0.031446513	-0.004671037	0.41058934	0.33578777	0.07884299	-0.020348772	0.26380345	0.13600461	0.4853597061276925	0.8247237074228195	0.19884293093782235	0.03942567808648373	Cd8	273	Cd8	0.50204795431053
535	535	['538']	True	17	0	17	0.0	1.2452242	10	7	0.0	0.058823529411764705	0.0	0.01711084	0.0	-0.04071468728942261	0.3559176472586738	1.0	['None']	['None']	['CASSGGLTNLRLEQYF']	['None']	[]	[]	[]	[]	[]	[]	[ 9. 11. 12. 15. 16. 17. 18. 21. 22. 29. 31. 39.]	[]	['None']	['None']	['TRBV4-1']	['None']	['None']	['None']	['None']	['None']	['None']	['None']	['TRBJ2-7']	['None']	['None']	['None']	['TRBC2']	['None']	['None']	['None']	['TGCGCCAGCAGCGGCGGGCTGACCAATCTACGTCTGGAGCAGTACTTC']	['None']			19.529411764705884		0.0	0.0	0.0	0.0	0.0	0.0	0.0	0.0	0.0	0.0	0.0	0.0886097401380539	0.0	0.03688317537307739	0.10936535149812698	0.0	0.0	0.0	0.0	0.0	0.14893819391727448	0.8911784887313843	0.13781629502773285	0.22182823717594147	0.03352286294102669	0.0	0.0	0.014694108627736568	0.0	0.0	0.0	0.0	0.0	0.0	0.0	0.0	0.0	0.0	0.0	0.0	0.0	0.0	0.035685691982507706	0.0	0.04155489429831505	0.13824093341827393	0.0	0.0	0.0	0.0	0.0	0.0330708846449852	0.4166269302368164	0.20019236207008362	0.20164035260677338	0.0	0.0	0.035685691982507706	0.0	0.0	0.0	0.0	0.0	0.0	0.0	0.0	0.0	0.0	0.0	0.0	0.0	0.0	0.12565656006336212	0.0	0.03361297398805618	0.08915244042873383	0.0	0.0	0.0	0.0	0.0	0.23004531860351562	1.2233645915985107	0.09415303170681	0.23595976829528809	0.05698886513710022	0.0	0.0	0.0	0.0	0.0	0.0	0.0	0.0	-0.052009415	0.05580581	0.4534476	0.24190414	0.04840467	0.089769825	0.51698625	0.31212556	-0.1954581	0.007285785	0.36267823	0.14158787	0.053230668909273283	0.45581154423210024	0.16411745393035512	0.12041893488702543	Cd8	504	Cd8	0.48274549555453933
267	267	['267' '361']	False	17	1	16	0.0	1.3291807	8	9	0.0	0.17647058823529413	0.17647058823529413	0.045115735	0.095870934	0.09154942103200153	0.08024171729312977	0.0	['CVPNRDDKIIF']	['CAVRATGGGNKLTF' 'None']	['CASSDAYGPHEQFF']	['None']	[4.]	[1.]	[]	[]	[1. 2. 3. 4. 5. 6.]	[3.]	[ 3. 5. 6. 8. 9. 10. 11. 14.]	[]	['TRAV1-2']	['None' 'TRAV20']	['TRBV6-1']	['None']	['None']	['None']	['None']	['None']	['TRAJ30']	['None' 'TRAJ10']	['TRBJ2-1']	['None']	['TRAC']	['None' 'TRAC']	['TRBC1' 'TRBC2']	['None']	['TGTGTTCCGAACAGAGATGACAAGATCATCTTT']	['None' 'TGTGCTGTGCGGGCCACGGGAGGAGGAAACAAACTCACCTTT']	['TGTGCCAGCAGTGATGCCTACGGTCCCCATGAGCAGTTCTTC']	['None']	2.588235294117647	3.0	7.823529411764706		0.0	0.019866714254021645	0.0	0.0	0.0	0.0	0.0	0.0	0.0	0.0	0.0	0.0	0.019345752894878387	0.06290332973003387	0.030524587258696556	0.0	0.0	0.0	0.0	0.0	0.21128784120082855	0.9953565001487732	0.07953667640686035	0.23912940919399261	0.06263790279626846	0.0	0.0	0.0	0.0	0.0	0.0	0.044581953436136246	0.0	0.0	0.0	0.0	0.0	0.0	0.0	0.0	0.0	0.0	0.0	0.036541979759931564	0.06787096709012985	0.05765755474567413	0.0	0.0	0.0	0.0	0.0	0.1726423054933548	0.6180127859115601	0.10293769091367722	0.14464138448238373	0.057725682854652405	0.0	0.0	0.0	0.0	0.0	0.029465198516845703	0.0	0.0	0.0	0.042216766625642776	0.0	0.0	0.0	0.0	0.0	0.0	0.0	0.0	0.057314734905958176	0.0	0.0	0.0	0.0	0.0	0.0	0.25476405024528503	1.4198683500289917	0.05321052670478821	0.3454284071922302	0.0681641548871994	0.0	0.0	0.0	0.0	0.0	0.06158830225467682	0.0	0.0	-0.11735231	-0.04192161	0.4950419	0.24288811	-0.05501193	-0.053155407	0.39687106	0.33197665	-0.17276596	-0.03193602	0.58230484	0.16369833	0.052988330395551765	0.6583024250202488	0.1579221582771926	0.06129689689115193	Cd8	267	Cd8	0.43369662091184125
1289	1289	['272']	True	17	1	16	0.0	1.1801594	7	10	0.0	0.058823529411764705	0.058823529411764705	0.01690289	0.041049875	0.040229699454402225	0.35591766109478784	0.9411764705882353	['None']	['None']	['CASSHGRRSNQPQHF']	['CASSQDAGRSIQETQYF']	[]	[]	[]	[11.]	[]	[]	[ 3. 4. 7. 8. 9. 11. 12. 13. 14. 16.]	[ 2. 5. 6. 7. 8. 10. 11. 12.]	['None']	['None']	['TRBV14']	['TRBV3-1']	['None']	['None']	['None']	['TRBD1']	['None']	['None']	['TRBJ1-5']	['TRBJ2-5']	['None']	['None']	['TRBC1']	['TRBC2']	['None']	['None']	['TGTGCCAGCAGCCATGGTAGGAGAAGCAATCAGCCCCAGCATTTT']	['TGTGCCAGCAGCCAAGATGCAGGGAGATCGATACAAGAGACCCAGTACTTC']			11.0	8.235294117647058	0.0	0.0	0.014226224273443222	0.0	0.0	0.0	0.0	0.0	0.0	0.0	0.0	0.06475202739238739	0.04054829850792885	0.034498341381549835	0.04552031308412552	0.01841135323047638	0.0	0.0	0.0	0.0	0.3243926167488098	0.5771927237510681	0.03634141385555267	0.08451162278652191	0.07314596325159073	0.0	0.0	0.0	0.0	0.0	0.0067977579310536385	0.028615958988666534	0.0	0.0	0.0	0.0	0.024184580892324448	0.0	0.0	0.0	0.0	0.0	0.07472512871026993	0.033578790724277496	0.02991226688027382	0.053340185433626175	0.0	0.0	0.0	0.0	0.0	0.19332461059093475	0.40993648767471313	0.061780404299497604	0.02567640319466591	0.0	0.0	0.0	0.0	0.0	0.0	0.04864712804555893	0.0	0.0	0.0	0.0	0.0	0.0	0.0	0.0	0.0	0.0	0.050504740327596664	0.050504740327596664	0.04104987531900406	0.03434906154870987	0.04471328482031822	0.0	0.0	0.0	0.0	0.5116326212882996	0.8161301612854004	0.0	0.1685619354248047	0.17764019966125488	0.0	0.0	0.0	0.0	0.016508841887116432	0.0	0.0	0.0	-0.0822981	-0.0021621964	0.25796148	0.100477405	-0.031785112	-0.008608247	0.20034698	0.18188918	-0.1176572	0.0023500435	0.29829162	0.043489184	0.2630049664519128	0.8692874052930168	0.22668955610835193	0.16415874774662476	Cd8	208	Cd8	0.41865181599453466
802	802	['814']	True	16	15	1	0.08413264	0.0	10	6	0.0	0.0625	0.0	0.0156124905	0.0	-0.04078996962391869	0.3632174577632475	1.0	['None']	['None']	['CASSPHEAGEETQYF']	['None']	[]	[]	[12.]	[]	[]	[]	[ 5. 7. 8. 11. 13. 14. 15. 18. 19. 22. 24. 25.]	[]	['None']	['None']	['TRBV5-1']	['None']	['None']	['None']	['TRBD1']	['None']	['None']	['None']	['TRBJ2-5']	['None']	['None']	['None']	['TRBC2']	['None']	['None']	['None']	['TGCGCCAGCAGTCCCCACGAGGCGGGGGAAGAGACCCAGTACTTC']	['None']			13.875		0.0	0.0	0.0	0.0	0.0	0.0	0.0	0.0	0.0	0.0	0.0	0.0	0.07609313726425171	0.0766359344124794	0.19055062532424927	0.0	0.0	0.053266704082489014	0.0	0.006767747458070517	0.20254239439964294	0.039980433881282806	0.03757048398256302	0.1440867930650711	0.02093324437737465	0.0	0.0	0.0	0.0	0.019270217046141624	0.02809409610927105	0.014165496453642845	0.0	0.0	0.0	0.0	0.0	0.0	0.0	0.0	0.0	0.0	0.0	0.09221669286489487	0.126416876912117	0.19061505794525146	0.0	0.0	0.0513872466981411	0.0	0.018047327175736427	0.03871774673461914	0.0	0.0	0.018047327175736427	0.018047327175736427	0.0	0.0	0.0	0.0513872466981411	0.07491759210824966	0.0	0.0	0.0	0.0	0.0	0.0	0.0	0.0	0.0	0.0	0.0	0.0	0.06641900539398193	0.04676737263798714	0.19051192700862885	0.0	0.0	0.05439438298344612	0.0	0.0	0.3008372187614441	0.06396869570016861	0.06011277437210083	0.21971049904823303	0.022664794698357582	0.0	0.0	0.0	0.0	0.0	0.022664794698357582	0.0	0.0	-0.11010404	-0.030638086	0.17117375	0.1413177	-0.0998973	-0.042775735	0.22701502	0.18569104	-0.12711528	-0.0104086725	0.07810501	0.0673621	0.7127895370044364	0.40180231489590634	0.004983745388392189	0.1391917869594023	Cd4	3825	Cd4	0.23495011412057068
334	334	['334']	True	16	15	1	0.073881656	0.0	5	11	0.0	0.0	0.0	0.0	0.0	0.0		0.0	['CAASPPGTASKLTF']	['None']	['CASSLAWGTDTQYF']	['None']	[5.]	[]	[0.]	[]	[1. 2. 3. 4. 5. 6. 9.]	[]	[ 5. 6. 7. 8. 9. 10. 13. 15.]	[]	['TRAV13-1']	['None']	['TRBV5-4']	['None']	['None']	['None']	['TRBD1']	['None']	['TRAJ44']	['None']	['TRBJ2-3']	['None']	['TRAC']	['None']	['TRBC2']	['None']	['TGTGCAGCAAGCCCCCCCGGCACTGCCAGTAAACTCACCTTT']	['None']	['TGTGCCAGCAGCTTGGCATGGGGCACAGATACGCAGTATTTT']	['None']	4.375		8.125		0.0	0.0	0.0	0.0	0.0	0.0	0.0	0.0	0.0	0.0	0.0	0.02655324898660183	0.015357989817857742	0.05542325973510742	0.015357989817857742	0.0	0.0	0.0	0.0	0.012656597420573235	0.01818026602268219	0.029518907889723778	0.10665132105350494	0.0	0.0649990662932396	0.0	0.01648622378706932	0.0	0.0	0.0	0.0	0.026591945439577103	0.0	0.0	0.0	0.0	0.0	0.0	0.0	0.0	0.0	0.0	0.020213311538100243	0.02233889512717724	0.04690401628613472	0.02233889512717724	0.0	0.0	0.0	0.0	0.0	0.026444023475050926	0.04293659329414368	0.11735361069440842	0.0	0.04714026674628258	0.02397996187210083	0.0	0.0	0.0	0.0	0.020213311538100243	0.0	0.0	0.0	0.0	0.0	0.0	0.0	0.0	0.0	0.0	0.04050111025571823	0.0	0.07416559755802155	0.0	0.0	0.0	0.0	0.0	0.04050111025571823	0.0	0.0	0.08310632407665253	0.0	0.10428842157125473	0.0	0.0	0.0	0.0	0.0	0.040624938905239105	0.0	0.0	-0.07129997	-0.059603944	0.010865124	-0.032537404	0.010820607	-0.07806907	-0.028863585	-0.03878793	-0.10862751	-0.051210705	0.02892363	-0.029696256	0.6240822215878705	0.438729020486063	0.1592169880884143	0.8292756970186415	Cd4	334	Cd4	0.09151229716506955
590	590	['593']	True	15	14	1	0.09901381	0.0	9	6	0.0	0.0	0.0	0.0	0.0	0.0		0.0	['CAGEVAGANSKLTF']	['None']	['CASSPVSGETQYF']	['None']	[7.]	[]	[3.]	[]	[1. 2. 3. 4. 5.]	[]	[ 6. 8. 10. 12. 15. 16. 17. 19. 20. 24.]	[]	['TRAV25']	['None']	['TRBV18']	['None']	['None']	['None']	['TRBD1']	['None']	['TRAJ56']	['None']	['TRBJ2-5']	['None']	['TRAC']	['None']	['TRBC2']	['None']	['TGTGCAGGGGAGGTAGCTGGAGCCAATAGTAAGCTGACATTT']	['None']	['TGTGCCAGCTCACCAGTGAGCGGAGAGACCCAGTACTTC']	['None']	2.0		14.333333333333334		0.0	0.0	0.0	0.0	0.0	0.0	0.0	0.0	0.0	0.0	0.0	0.01479666493833065	0.05360167846083641	0.047012005001306534	0.09656278043985367	0.0	0.0	0.06968607008457184	0.0	0.01479666493833065	0.3180598020553589	0.4430455267429352	0.0	0.0	0.035562913864851	0.0	0.0	0.0	0.0	0.0	0.0	0.0	0.0	0.0	0.0	0.0	0.0	0.0	0.0	0.0	0.0	0.0	0.0369916632771492	0.048324987292289734	0.0	0.11761947721242905	0.0	0.0	0.0	0.0	0.0369916632771492	0.2780054807662964	0.1644148826599121	0.0	0.0	0.04133233800530434	0.0	0.0	0.0	0.0	0.0	0.0	0.0	0.0	0.0	0.0	0.0	0.0	0.0	0.0	0.0	0.0	0.0	0.057119470089673996	0.07835333794355392	0.08252497762441635	0.0	0.0	0.11614345014095306	0.0	0.0	0.3447626829147339	0.6287992596626282	0.0	0.0	0.03171662986278534	0.0	0.0	0.0	0.0	0.0	0.0	0.0	0.0	-0.13070606	-0.063472606	0.1980368	0.05785301	-0.07476306	-0.03698568	0.18959397	0.05326667	-0.21462055	-0.103203	0.210701	0.064732544	0.036078029600266785	0.09564725861712906	0.7692309281146852	0.896708552814254	Cd4	590	Cd4	0.2740296732122226
437	437	['3634' '439']	False	15	13	2	0.08366922	0.0	6	9	0.0	0.2	0.13333333333333333	0.04482723	0.0758512	0.04925444999606339	0.36553745577807173	0.0	['CAATWSSASKIIF']	['CAVVLMEYGNKLVF' 'None']	['CACRGSSYEQYF']	['CASSFGGSKNIQYF' 'None']	[8.]	[6.]	[]	[2.]	[1. 2. 3. 4. 5. 6. 7.]	[2.]	[ 8. 9. 10. 11. 12. 13. 16. 18. 45. 52.]	[6.]	['TRAV27']	['None' 'TRAV8-3']	['TRBV30']	['None' 'TRBV28']	['None']	['None']	['None']	['None' 'TRBD1']	['TRAJ3']	['None' 'TRAJ47']	['TRBJ2-7']	['None' 'TRBJ2-4']	['TRAC']	['None' 'TRAC']	['TRBC2']	['None' 'TRBC2']	['TGTGCAGCTACTTGGAGCAGTGCTTCCAAGATAATCTTT']	['None' 'TGTGCTGTGGTTTTGATGGAATATGGAAACAAACTGGTCTTT']	['TGTGCCTGCCGAGGCAGCTCCTACGAGCAGTACTTC']	['None' 'TGTGCCAGCAGTTTCGGGGGCTCCAAAAACATTCAGTACTTC']	2.933333333333333	2.0	17.4	6.0	0.014943205751478672	0.0	0.0	0.0	0.0	0.0	0.0	0.0	0.0	0.0	0.0	0.012860244140028954	0.05826570838689804	0.08561476320028305	0.0982707291841507	0.0	0.0	0.11635187268257141	0.0	0.014486751519143581	0.22144651412963867	0.11180663108825684	0.11967343837022781	0.014486751519143581	0.08704333752393723	0.0	0.0	0.0	0.0	0.0	0.0	0.0	0.0	0.0	0.0	0.0	0.0	0.0	0.0	0.0	0.0	0.0	0.021433740854263306	0.07144739478826523	0.11724752932786942	0.16378454864025116	0.0	0.0	0.08060826361179352	0.0	0.02414458617568016	0.24482586979866028	0.02962324023246765	0.12236711382865906	0.02414458617568016	0.0	0.0	0.0	0.0	0.0	0.0	0.0	0.0	0.0	0.037358012050390244	0.0	0.0	0.0	0.0	0.0	0.0	0.0	0.0	0.038493186235427856	0.03816560283303261	0.0	0.0	0.0	0.16996729373931885	0.0	0.0	0.18637748062610626	0.2350817322731018	0.11563291400671005	0.0	0.21760834753513336	0.0	0.0	0.0	0.0	0.0	0.0	0.0	0.0	-0.13784555	-0.025592443	0.028364979	-0.008374823	-0.049151346	-0.07510281	0.06091416	0.01857643	-0.19697501	0.007414476	0.006665526	-0.026342329	0.0013079844515948326	0.44740433261480517	0.45729408103029956	0.3974796154064817	Cd4	437	Cd4	0.2822896313213982
1059	1059	['1075']	True	14	0	14	0.0	2.0728104	8	6	0.0	0.0	0.0	0.0	0.0	0.0		0.0	['CAEDSGAGSYQLTF']	['None']	['None']	['None']	[0.]	[]	[]	[]	[1. 2. 3. 4. 6.]	[]	[]	[]	['TRAV17']	['None']	['None']	['None']	['None']	['None']	['None']	['None']	['TRAJ28']	['None']	['None']	['None']	['TRAC']	['None']	['None']	['None']	['TGTGCTGAGGACTCTGGGGCTGGGAGTTACCAACTCACTTTC']	['None']	['None']	['None']	3.2857142857142856				0.01419359352439642	0.0	0.0	0.0	0.0	0.0	0.0	0.0	0.0	0.0	0.0	0.07863443344831467	0.0	0.01419359352439642	0.09912503510713577	0.0	0.0	0.0	0.0	0.0	0.5544139742851257	0.29694631695747375	0.3056633174419403	0.14350058138370514	0.023275021463632584	0.0	0.023275021463632584	0.0	0.0	0.0	0.0	0.0	0.0	0.0	0.0	0.0	0.0	0.0	0.0	0.0	0.0	0.0	0.048030491918325424	0.0	0.0	0.2312917560338974	0.0	0.0	0.0	0.0	0.0	0.31785908341407776	0.16555386781692505	0.23210401833057404	0.10804426670074463	0.05430838465690613	0.05430838465690613	0.0	0.0	0.0	0.0	0.0	0.0	0.0	0.02483878843486309	0.0	0.0	0.0	0.0	0.0	0.0	0.0	0.10158739238977432	0.0	0.02483878843486309	0.0	0.0	0.0	0.0	0.0	0.0	0.7318301796913147	0.3954906463623047	0.3608328104019165	0.17009283602237701	0.0	0.0	0.0	0.0	0.0	0.0	0.0	0.0	0.0	-0.08112836	-0.014331216	0.3282241	0.18635628	-0.07016626	-0.06191571	0.33379847	0.30711663	-0.0957445	0.04911479	0.3207915	0.025342472	0.7733263829089931	0.18685332188324608	0.9083673082429534	0.007278231167810471	Cd8	1059	Cd8	0.2582519260937627
498	498	['501']	True	14	1	13	0.0	0.8835002	5	9	0.0	0.0	0.0	0.0	0.0	0.0		1.0	['None']	['None']	['CASNSPPRETGAGRGANVLTF']	['None']	[]	[]	[21.]	[]	[]	[]	[ 7. 8. 9. 13. 14. 15. 16. 20. 22. 23. 27. 33.]	[]	['None']	['None']	['TRBV7-9']	['None']	['None']	['None']	['TRBD1']	['None']	['None']	['None']	['TRBJ2-6']	['None']	['None']	['None']	['TRBC2']	['None']	['None']	['None']	['TGTGCCAGCAACTCCCCCCCTCGCGAGACAGGGGCTGGTCGCGGGGCCAACGTCCTGACTTTC']	['None']			16.285714285714285		0.0	0.0	0.0	0.0	0.0	0.0	0.0	0.0	0.0	0.0	0.0	0.035195332020521164	0.03461987525224686	0.0	0.1409522145986557	0.0	0.0	0.0	0.0	0.0	0.13175715506076813	0.6970165967941284	0.20975875854492188	0.07884494960308075	0.0	0.0	0.0	0.03530459851026535	0.0	0.0	0.0	0.0	0.0	0.0	0.0	0.0	0.0	0.0	0.0	0.0	0.0	0.0	0.0547482967376709	0.05385313928127289	0.0	0.07197637110948563	0.0	0.0	0.0	0.0	0.0	0.14574752748012543	0.34347450733184814	0.2948458790779114	0.03967822715640068	0.0	0.0	0.05491826310753822	0.0	0.0	0.0	0.0	0.0	0.0	0.0	0.0	0.0	0.0	0.0	0.0	0.0	0.0	0.0	0.0	0.0	0.26510876417160034	0.0	0.0	0.0	0.0	0.0	0.10657446086406708	1.3333923816680908	0.05660194903612137	0.1493450403213501	0.0	0.0	0.0	0.0	0.0	0.0	0.0	0.0	0.0	-0.10292507	-0.028798094	0.50680953	0.28858566	-0.06966141	-0.048721652	0.56192553	0.5953973	-0.121404886	-0.017729448	0.47618955	0.118134774	0.4315921930764449	0.5329843744619911	0.4843317346490522	0.07669240087557029	Cd8	498	Cd8	0.3841336526547549
976	976	['992']	True	14	1	13	0.0	2.0277867	8	6	0.0	0.07142857142857142	0.07142857142857142	0.015589541	0.027281696	0.02691618347874981	0.3506166292067018	0.0	['CGTESGGSNYKLTF']	['None']	['CASSWDKSYEQYF']	['None']	[0.]	[]	[]	[]	[1. 2. 3. 4. 5. 9.]	[]	[ 4. 5. 6. 7. 9. 10. 11. 14. 16. 19. 20. 23.]	[]	['TRAV30']	['None']	['TRBV5-1']	['None']	['None']	['None']	['None']	['None']	['TRAJ53']	['None']	['TRBJ2-7']	['None']	['TRAC']	['None']	['TRBC2']	['None']	['TGCGGCACAGAGAGTGGAGGTAGCAACTATAAACTGACATTT']	['None']	['TGCGCCAGCAGTTGGGACAAAAGTTACGAGCAGTACTTC']	['None']	3.2857142857142856		11.714285714285714		0.033899012953042984	0.0	0.0	0.0	0.0	0.0	0.0	0.0	0.0	0.0	0.0	0.03523952141404152	0.016101183369755745	0.03476328030228615	0.09284130483865738	0.0	0.01558954082429409	0.0426773838698864	0.0	0.0834893062710762	0.1335996836423874	0.24150972068309784	0.2500401735305786	0.09287432581186295	0.014931994490325451	0.0	0.0	0.0	0.012849136255681515	0.0	0.0	0.0	0.0	0.0	0.0790976956486702	0.0	0.0	0.0	0.0	0.0	0.0	0.0	0.03752695024013519	0.0	0.05113300308585167	0.17193110287189484	0.0	0.0	0.044197797775268555	0.0	0.0	0.03752695024013519	0.0	0.1953929215669632	0.0	0.0	0.0	0.0	0.0	0.0	0.0	0.0	0.0	0.0	0.0	0.0	0.0	0.0	0.0	0.0	0.0	0.0	0.03352395072579384	0.02817707136273384	0.022485988214612007	0.03352395072579384	0.0	0.02728169597685337	0.0415370799601078	0.0	0.1461063027381897	0.20565424859523773	0.4226420223712921	0.2910256087779999	0.1625300645828247	0.02613099105656147	0.0	0.0	0.022485988214612007	0.0	0.0	0.0	0.0	0.0	-0.1098861	0.008299215	0.09706622	0.057046115	-0.12800741	-0.024457492	0.108003676	0.073919	-0.08572436	0.05197482	0.08248296	0.034548946	0.5710905577846039	0.3763862702198284	0.7086995231891937	0.7814131939245172	Cd8	976	Cd8	0.3111004769879776
254	254	['254']	True	14	0	14	0.0	0.8769785	6	8	0.0	0.21428571428571427	0.21428571428571427	0.08514122	0.19866283	0.18120662914249488	0.09321621887993442	0.0	['CAASDGYKLSF']	['None']	['CASRALRDRGPNKPGNTIYF']	['None']	[4.]	[]	[17.]	[]	[1. 2. 3. 4. 5. 6. 7.]	[]	[ 7. 9. 10. 11. 12. 13. 14. 15. 16.]	[]	['TRAV29DV5']	['None']	['TRBV7-9']	['None']	['None']	['None']	['TRBD1']	['None']	['TRAJ20']	['None']	['TRBJ1-3']	['None']	['TRAC']	['None']	['TRBC1']	['None']	['TGTGCAGCAAGCGATGGCTACAAGCTCAGCTTT']	['None']	['TGTGCCAGCAGGGCTCTCCGGGACAGGGGGCCCAATAAGCCTGGAAACACCATATATTTT']	['None']	3.357142857142857		12.0		0.0	0.0	0.0	0.0	0.0	0.0	0.0	0.0	0.0	0.0	0.0	0.03791730850934982	0.022188609465956688	0.05684758350253105	0.06916283071041107	0.0	0.03460768982768059	0.0	0.0	0.0	0.1617612987756729	0.6230847239494324	0.31709375977516174	0.0713309571146965	0.0	0.0	0.013880902901291847	0.0	0.0	0.0	0.0	0.0	0.0	0.0	0.0	0.0	0.0	0.0	0.0	0.0	0.0	0.0	0.04462189972400665	0.0	0.035126037895679474	0.03248128294944763	0.0	0.0	0.0	0.0	0.0	0.13464875519275665	0.6138995885848999	0.23282548785209656	0.0	0.0	0.02429158054292202	0.0	0.0	0.0	0.0	0.0	0.0	0.0	0.0	0.0	0.0	0.0	0.0	0.0	0.0	0.0	0.028977856040000916	0.051773425191640854	0.08580964803695679	0.1180715337395668	0.0	0.08075127750635147	0.0	0.0	0.0	0.1979113668203354	0.6353316307067871	0.42945146560668945	0.16643889248371124	0.0	0.0	0.0	0.0	0.0	0.0	0.0	0.0	0.0	-0.04867325	-0.021964686	0.83487046	0.14974606	-0.005638117	-0.03610526	0.9140494	0.25855628	-0.080949605	-0.011359262	0.77548623	0.068138376	0.21540012326253763	0.5860400744736693	0.2812789547292493	0.11967952583303292	Cd8	254	Cd8	0.365108910790162
12	12	['12']	True	13	0	13	0.0	1.552433	10	3	0.07692307692307693	0.15384615384615385	0.15384615384615385	0.082832925	0.1076828	0.10227026735999106	0.16785591264736302	1.0	['None']	['None']	['CASSFSSADSYEQYF']	['None']	[]	[]	[]	[]	[]	[]	[12. 13. 14. 15. 16. 20. 22. 23. 29. 35.]	[]	['None']	['None']	['TRBV7-9']	['None']	['None']	['None']	['None']	['None']	['None']	['None']	['TRBJ2-7']	['None']	['None']	['None']	['TRBC1' 'TRBC2']	['None']	['None']	['None']	['TGTGCCAGCAGCTTCTCTAGCGCCGACTCCTACGAGCAGTACTTC']	['None']			19.76923076923077		0.0	0.0	0.0	0.0	0.0	0.0	0.0	0.0	0.0	0.0	0.0	0.13146594166755676	0.04161062464118004	0.03868087753653526	0.037486638873815536	0.0	0.021184632554650307	0.035033874213695526	0.019186466932296753	0.0	0.2628291845321655	0.9679937958717346	0.33118295669555664	0.24891413748264313	0.05686280503869057	0.0	0.0	0.0	0.0	0.0	0.0	0.025065409019589424	0.0	0.0	0.0	0.0	0.0	0.0	0.0	0.0	0.0	0.0	0.22677187621593475	0.0	0.08447578549385071	0.0	0.0	0.0	0.15181344747543335	0.0	0.0	0.3108305335044861	0.7507554888725281	0.3327009379863739	0.27488064765930176	0.0	0.0	0.0	0.0	0.0	0.0	0.10861676931381226	0.0	0.0	0.0	0.0	0.0	0.0	0.0	0.0	0.0	0.0	0.10287415981292725	0.05409381538629532	0.02494240738451481	0.04873263090848923	0.0	0.027540022507309914	0.0	0.02494240738451481	0.0	0.24842877686023712	1.0331653356552124	0.33072754740715027	0.24112415313720703	0.07392164319753647	0.0	0.0	0.0	0.0	0.0	0.0	0.0	0.0	-0.019786041	0.008605853	0.79938066	0.2731672	0.013472426	-0.011346899	0.80034095	0.31589058	-0.13064761	0.07511503	0.7961793	0.13075584	0.3550870946705879	0.0690064671045257	0.9862361531694837	0.12300967757129141	Cd8	12	Cd8	0.2997498870203811
371	371	['372' '6288']	False	13	2	11	0.0	1.2172555	8	5	0.0	0.23076923076923078	0.23076923076923078	0.040377744	0.065613836	0.06355100500088025	0.09836541737898678	0.0	['CAAEGDFGNEKLTF']	['None']	['CATSRWGGETQYF']	['CASSNPGQGVTEAFF' 'None']	[10.]	[]	[]	[8.]	[1. 2. 3. 5. 6.]	[]	[ 3. 5. 6. 8. 10. 11. 13. 16. 17. 26.]	[8.]	['TRAV17']	['None']	['TRBV15']	['None' 'TRBV2']	['None']	['None']	['None']	['None' 'TRBD1']	['TRAJ48']	['None']	['TRBJ2-5']	['None' 'TRBJ1-1']	['TRAC']	['None']	['TRBC2']	['None' 'TRBC1']	['TGTGCTGCTGAGGGGGACTTTGGAAATGAGAAATTAACCTTT']	['None']	['TGTGCCACCAGCCGCTGGGGTGGAGAGACCCAGTACTTC']	['None' 'TGTGCCAGCAGTAATCCGGGACAGGGCGTCACTGAAGCTTTCTTT']	2.3076923076923075		10.846153846153847	8.0	0.030131159350275993	0.0	0.0	0.0	0.0	0.0	0.0	0.0	0.0	0.0	0.0	0.02055802009999752	0.042152054607868195	0.07494913786649704	0.0804867222905159	0.0	0.0	0.11296822130680084	0.011559589765965939	0.0	0.17733052372932434	0.7054843306541443	0.04864364489912987	0.15512818098068237	0.026332421228289604	0.0	0.02055802009999752	0.0	0.0	0.0	0.0	0.0	0.0	0.0	0.0	0.0	0.0	0.0	0.0	0.0	0.0	0.0	0.05345085263252258	0.0	0.0	0.05128660053014755	0.0	0.0	0.14315906167030334	0.0	0.0	0.09558755159378052	0.3007059693336487	0.05343648046255112	0.15230897068977356	0.0	0.05345085263252258	0.0	0.0	0.0	0.0	0.0	0.0	0.0	0.04896313324570656	0.0	0.0	0.0	0.0	0.0	0.0	0.0	0.0	0.06849709153175354	0.12179236114025116	0.09873679280281067	0.0	0.0	0.09409895539283752	0.018784333020448685	0.0	0.22841989994049072	0.9584708213806152	0.04564811661839485	0.15689021348953247	0.042790185660123825	0.0	0.0	0.0	0.0	0.0	0.0	0.0	0.0	-0.029335247	0.027541794	0.24193965	0.16214135	0.031230053	-0.018924601	0.22789131	0.24851057	-0.12623975	0.10188802	0.264417	0.023950666	0.17602317510427504	0.3449697532712438	0.7161689394319316	0.025063241292315026	Cd8	371	Cd8	0.35248571207915413
238	238	['238' '4020']	False	13	1	12	0.009585886	1.277252	4	9	0.0	0.0	0.0	0.0	0.0	0.0		0.0	['CILRGAGGTSYGKLTF']	['CAVGASYKLSF' 'None']	['CASSLQGANYEQYF']	['CASSLDSGRRETQYF' 'None']	[4.]	[4.]	[4.]	[]	[1. 3. 4. 5. 6. 7.]	[5.]	[ 7. 8. 9. 11. 12. 13. 16. 20.]	[7.]	['TRAV26-2']	['None' 'TRAV8-3']	['TRBV27']	['None' 'TRBV5-4']	['None']	['None']	['TRBD1']	['None']	['TRAJ52']	['None' 'TRAJ20']	['TRBJ2-7']	['None' 'TRBJ2-5']	['TRAC']	['None' 'TRAC']	['TRBC2']	['None' 'TRBC2']	['TGCATCCTGAGGGGGGCTGGTGGTACTAGCTATGGAAAGCTGACATTT']	['None' 'TGTGCTGTGGGTGCGAGTTACAAGCTCAGCTTT']	['TGTGCCAGCAGTTTGCAGGGCGCGAACTACGAGCAGTACTTC']	['None' 'TGTGCCAGCAGCTTGGATAGCGGGAGGAGGGAGACCCAGTACTTC']	4.538461538461538	5.0	11.692307692307692	7.0	0.0	0.0	0.0	0.0	0.0	0.0	0.0	0.0	0.0	0.0	0.0	0.04555680230259895	0.10062729567289352	0.07885169982910156	0.09918062388896942	0.0	0.0	0.05291888490319252	0.0	0.0	0.3140668272972107	0.17704084515571594	0.13616754114627838	0.1109175831079483	0.0	0.0	0.029548287391662598	0.0	0.0	0.0	0.009585886262357235	0.0	0.0	0.0	0.0	0.0	0.0	0.0	0.0	0.0	0.0	0.0	0.04141491651535034	0.06598067283630371	0.04268085956573486	0.11642175167798996	0.0	0.0	0.04959924519062042	0.0	0.0	0.3355365991592407	0.20499187707901	0.12801656126976013	0.05621631443500519	0.0	0.04268085956573486	0.0	0.0	0.0	0.013846280984580517	0.0	0.0	0.0	0.0	0.0	0.0	0.0	0.0	0.0	0.0	0.0	0.05487603694200516	0.17858219146728516	0.16023609042167664	0.060388073325157166	0.0	0.0	0.060388073325157166	0.0	0.0	0.26575976610183716	0.1141510158777237	0.15450721979141235	0.2339954376220703	0.0	0.0	0.0	0.0	0.0	0.0	0.0	0.0	0.0	-0.026665738	0.033289395	0.25063413	0.01559845	-0.077743955	-0.017195962	0.31997538	0.034133274	-0.0039643073	0.055727337	0.21981585	0.00736075	0.40849311799982213	0.5820437946781498	0.6163344387599183	0.6483476312942706	Cd8	238	Cd8	0.15986144075117897
321	321	['321' '3400']	False	13	12	1	0.107999615	0.018916156	3	10	0.0	0.07692307692307693	0.0	0.014238199	0.0	-0.018340441093514098	0.34343638808370563	1.0	['None']	['None']	['CASSLGGGAEDTQYF']	['CASRGRGNTEAFF' 'None']	[]	[]	[8.]	[1.]	[]	[]	[ 9. 13. 17. 21. 24. 26. 29. 30. 32. 34. 52.]	[9.]	['None']	['None']	['TRBV7-2']	['None' 'TRBV2']	['None']	['None']	['TRBD1']	['None' 'TRBD1']	['None']	['None']	['TRBJ2-3']	['None' 'TRBJ1-1']	['None']	['None']	['TRBC2']	['None' 'TRBC1']	['None']	['None']	['TGTGCCAGCAGCTTAGGCGGCGGGGCGGAAGATACGCAGTATTTT']	['None' 'TGTGCCAGCAGGGGCAGGGGAAACACTGAAGCTTTCTTT']			26.076923076923077	9.0	0.06303110718727112	0.0	0.0	0.0	0.0	0.0	0.0	0.0	0.0	0.0	0.01591697707772255	0.02493426203727722	0.04122335463762283	0.03078737109899521	0.03670257702469826	0.0	0.0	0.03378655016422272	0.0	0.018170805647969246	0.10231947898864746	0.014870394952595234	0.008741723373532295	0.029098382219672203	0.08122634887695312	0.0	0.0	0.0	0.0	0.0	0.0	0.0	0.0	0.0	0.0819404348731041	0.0	0.0	0.0	0.0	0.0	0.0	0.0	0.0	0.021175824105739594	0.0	0.0283818356692791	0.0	0.0	0.024591002613306046	0.0	0.023622047156095505	0.03974607586860657	0.0	0.011364241130650043	0.0	0.0731797069311142	0.0	0.0	0.0	0.0	0.0	0.0	0.0	0.0	0.0	0.0	0.0	0.0	0.0	0.0	0.0	0.06897357106208801	0.1080484688282013	0.1080484688282013	0.1334119439125061	0.06443838030099869	0.0	0.0	0.06443838030099869	0.0	0.0	0.31089749932289124	0.06443838030099869	0.0	0.12609298527240753	0.1080484688282013	0.0	0.0	0.0	0.0	0.0	0.0	0.0	0.0	-0.13865651	-0.055089552	-0.0543425	-0.007949513	-0.061699476	-0.05909921	-0.04174544	0.06394261	-0.16174361	-0.053886652	-0.058121614	-0.02951715	0.2393347424450923	0.8899395169408592	0.6412081824387217	0.5940005826596857	Cd4	321	Cd4	0.32736363631579135
408	408	['2651' '410']	False	12	0	12	0.0	1.225737	9	3	0.0	0.16666666666666666	0.16666666666666666	0.048981	0.065308005	0.06326396356312713	0.18948781186908625	0.0	['CAASIGNFGNEKLTF']	['CATDAVKFKAAGNKLTF' 'None']	['CASSPSRNTEAFF']	['None']	[5.]	[9.]	[]	[]	[1. 2. 3. 4. 5. 6.]	[2. 3. 4. 5.]	[ 5. 11. 12. 13. 20. 22. 28. 32. 33.]	[]	['TRAV23DV6']	['None' 'TRAV17']	['TRBV4-2']	['None']	['None']	['None']	['None']	['None']	['TRAJ48']	['None' 'TRAJ17']	['TRBJ1-1']	['None']	['TRAC']	['None' 'TRAC']	['TRBC1']	['None']	['TGTGCAGCAAGCATAGGAAACTTTGGAAATGAGAAATTAACCTTT']	['None' 'TGTGCTACGGACGCAGTTAAGTTCAAAGCTGCAGGCAACAAGCTAACTTTT']	['TGCGCCAGCAGCCCCAGCCGGAACACTGAAGCTTTCTTT']	['None']	3.3333333333333335	3.2	17.166666666666668		0.0	0.0	0.0	0.0	0.0	0.0	0.0	0.0	0.0	0.0	0.0	0.017275681719183922	0.025055252015590668	0.0	0.060018207877874374	0.0	0.018239757046103477	0.0	0.0	0.017275681719183922	0.12621377408504486	0.7043788433074951	0.19643019139766693	0.06791555136442184	0.020911172032356262	0.0	0.0	0.0	0.0	0.0	0.0	0.024304432794451714	0.0	0.0	0.0	0.0	0.0	0.0	0.0	0.0	0.0	0.0	0.0	0.10022100806236267	0.0	0.0689878985285759	0.0	0.0	0.0	0.0	0.0	0.0	0.17717169225215912	0.2013152837753296	0.12611712515354156	0.0	0.0	0.0	0.0	0.0	0.0	0.0	0.0	0.0	0.0	0.0	0.0	0.0	0.0	0.0	0.0	0.0	0.023034241050481796	0.0	0.0	0.057028308510780334	0.0	0.02431967481970787	0.0	0.0	0.023034241050481796	0.16828502714633942	0.8801145553588867	0.19480183720588684	0.04851502180099487	0.02788156270980835	0.0	0.0	0.0	0.0	0.0	0.03240590915083885	0.0	0.0	-0.109375834	-0.052081596	0.18798238	0.15194426	-0.09543418	-0.03824504	0.16684657	0.17667173	-0.15120074	-0.09359128	0.25138983	0.07776192	0.647035077591178	0.40727636928914235	0.32343111159047033	0.1321599926469469	Cd8	408	Cd8	0.2676450469300063
607	607	['611']	True	12	6	6	0.0	1.0100752	7	5	0.0	0.08333333333333333	0.0	0.022110695	0.0	-0.051705594732036925	0.37390095105186943	0.0	['CAVRDGDYKLSF']	['None']	['CASSELSGANVLTF']	['None']	[11.]	[]	[]	[]	[2. 3. 4. 6. 7. 8.]	[]	[ 4. 10. 11. 12. 13. 15. 16. 17. 18. 20. 23. 25.]	[]	['TRAV1-2']	['None']	['TRBV6-2']	['None']	['None']	['None']	['None']	['None']	['TRAJ20']	['None']	['TRBJ2-6']	['None']	['TRAC']	['None']	['TRBC2']	['None']	['TGTGCTGTGAGAGATGGCGACTACAAGCTCAGCTTT']	['None']	['TGTGCCAGCTCCGAGCTCTCTGGGGCCAACGTCCTGACTTTC']	['None']	4.75		15.333333333333334		0.014652387239038944	0.0	0.0	0.0	0.0	0.0	0.0	0.0	0.0	0.0	0.0	0.027109632268548012	0.014652387239038944	0.06343018263578415	0.11947930604219437	0.0	0.0	0.07465992122888565	0.07198957353830338	0.0	0.6729245185852051	0.666361391544342	0.0	0.25281307101249695	0.02590183913707733	0.0	0.0	0.0	0.0	0.0	0.0	0.02141912281513214	0.020658444613218307	0.0	0.0	0.0	0.0	0.0	0.0	0.0	0.0	0.0	0.0	0.0	0.09712184965610504	0.17431361973285675	0.0	0.0	0.053065668791532516	0.0	0.0	0.40588730573654175	0.28115275502204895	0.0	0.1372150480747223	0.0	0.0	0.0	0.0	0.0	0.0	0.0514058955013752	0.0	0.0	0.025118378922343254	0.0	0.0	0.0	0.0	0.0	0.0	0.0	0.046473655849695206	0.025118378922343254	0.03936471417546272	0.08031194657087326	0.0	0.0	0.09008438885211945	0.12341070175170898	0.0	0.8636654615402222	0.9415104985237122	0.0	0.3353831171989441	0.04440315440297127	0.0	0.0	0.0	0.0	0.0	0.0	0.035414475947618484	0.0	0.0009228778	-0.049512938	0.3495121	0.5584771	-0.054530017	-0.080111906	0.37403938	0.65794957	0.07855693	-0.006674391	0.31517392	0.41921562	0.10626600288983898	0.5241129377403789	0.5991331703444601	0.2915235384860426	Cd4	607	Cd4	0.2813132929136557
24	24	['24']	True	12	0	12	0.0	2.0652635	3	9	0.0	0.08333333333333333	0.0	0.022057714	0.0	-0.028986100293844456	0.3465935056638711	0.0	['CAAHVYTDKLIF']	['None']	['CASSLKGQNAHKEKLFF']	['None']	[6.]	[]	[10.]	[]	[1. 2. 3. 4.]	[]	[ 3. 5. 6. 8. 11.]	[]	['TRAV22']	['None']	['TRBV27']	['None']	['None']	['None']	['TRBD1']	['None']	['TRAJ34']	['None']	['TRBJ1-4']	['None']	['TRAC']	['None']	['TRBC1']	['None']	['TGTGCTGCCCACGTATACACCGACAAGCTCATCTTT']	['None']	['TGTGCCAGCAGTTTAAAGGGCCAGAACGCACATAAAGAAAAACTGTTTTTT']	['None']	2.25		5.916666666666667		0.0	0.0	0.0	0.0	0.0	0.0	0.0	0.0	0.0	0.0	0.0	0.04801233485341072	0.03230251744389534	0.07481219619512558	0.04416298866271973	0.0	0.0	0.022158006206154823	0.0	0.0	0.3865152895450592	0.34997668862342834	0.2683620750904083	0.07212216407060623	0.04675101861357689	0.0	0.02205771394073963	0.0	0.0	0.0	0.0	0.0	0.0	0.0	0.0	0.0	0.0	0.0	0.0	0.0	0.0	0.0	0.03447243571281433	0.043070025742053986	0.07020558416843414	0.0	0.0	0.0	0.0	0.0	0.0	0.27117452025413513	0.02445942908525467	0.27561652660369873	0.02445942908525467	0.0	0.029410285875201225	0.0	0.0	0.0	0.0	0.0	0.0	0.0	0.0	0.0	0.0	0.0	0.0	0.0	0.0	0.0	0.0886320248246193	0.0	0.0886320248246193	0.1766519546508789	0.0	0.0	0.0886320248246193	0.0	0.0	0.732537567615509	1.326528549194336	0.2465987652540207	0.21511037647724152	0.18700407445430756	0.0	0.0	0.0	0.0	0.0	0.0	0.0	0.0	-0.059248507	-0.010571063	0.33271846	0.11612395	0.07672249	-0.12980293	0.35506478	0.19038503	-0.104572184	0.02917289	0.3252697	0.09137027	0.2453934321859977	0.07543575308397753	0.6420119347792885	0.3229843338494558	Cd8	24	Cd8	0.3864745083992737
4017	4017	['4110']	True	11	0	11	0.0	1.6524781	9	2	0.09090909090909091	0.2727272727272727	0.2727272727272727	0.21492353	0.26268435	0.23323988754400385	0.2269024294822664	0.0	['CAVGGMRF']	['None']	['CASSEWTGSRNIQYF']	['None']	[1.]	[]	[8.]	[]	[1. 2. 3. 4. 5. 6.]	[]	[ 2. 4. 7. 9. 11. 12. 13. 14. 35.]	[]	['TRAV8-3']	['None']	['TRBV6-1']	['None']	['None']	['None']	['TRBD1']	['None']	['TRAJ43']	['None']	['TRBJ2-4']	['None']	['TRAC']	['None']	['TRBC1' 'TRBC2']	['None']	['TGTGCTGTGGGTGGCATGCGCTTT']	['None']	['TGTGCCAGCAGTGAGTGGACGGGATCGAGAAACATTCAGTACTTC']	['None']	3.6363636363636362		10.727272727272727		0.2551082670688629	0.0	0.0	0.0	0.0	0.0	0.0	0.0	0.0	0.0	0.0	0.103123739361763	0.0	0.0	0.07063882052898407	0.0	0.0	0.0	0.056929077953100204	0.0	0.05521540343761444	0.908726155757904	0.1931014060974121	0.41990166902542114	0.0	0.0	0.0	0.0	0.0	0.0	0.0	0.054818056523799896	0.0	0.0	0.0	0.0	0.0	0.0	0.0	0.0	0.0	0.0	0.39917272329330444	0.0	0.0	0.14561274647712708	0.0	0.0	0.0	0.0	0.0	0.0	0.48751652240753174	0.14268381893634796	0.4009283781051636	0.0	0.0	0.0	0.0	0.0	0.0	0.0	0.0	0.0	0.31179898977279663	0.0	0.0	0.0	0.0	0.0	0.0	0.0	0.03733508288860321	0.0	0.0	0.053977951407432556	0.0	0.0	0.0	0.06957998871803284	0.0	0.06748548895120621	1.0023283958435059	0.20430532097816467	0.42411789298057556	0.0	0.0	0.0	0.0	0.0	0.0	0.06699984520673752	0.0	0.0	0.017504739	-0.027060725	0.57242626	0.37968585	0.04187717	-0.021375753	0.5401249	0.4422459	-0.092171215	-0.052643113	0.71778286	0.098165534	0.620512588580149	0.803052637095867	0.5888087577760082	0.1311275116365784	Cd8	4017	Cd8	0.27604487745522294
829	829	['7045' '841']	False	11	0	11	0.0	1.6336755	6	5	0.0	0.0	0.0	0.0	0.0	0.0		0.0	['CAYRSYNNNDMRF']	['CAVEGLTGGGNKLTF' 'None']	['CAINAGIGYEQYF']	['CASSVLSPTANVLTF' 'None']	[1.]	[5.]	[]	[]	[ 2. 3. 4. 5. 6. 7. 9. 10.]	[3.]	[10. 11. 14. 15. 16. 17. 18. 27. 38.]	[13.]	['TRAV38-2DV8']	['None' 'TRAV8-1']	['TRBV10-3']	['None' 'TRBV28']	['None']	['None']	['None']	['None']	['TRAJ43']	['None' 'TRAJ10']	['TRBJ2-7']	['None' 'TRBJ2-6']	['TRAC']	['None' 'TRAC']	['TRBC1' 'TRBC2']	['None' 'TRBC2']	['TGTGCTTATAGGAGCTACAATAACAATGACATGCGCTTT']	['None' 'TGTGCCGTGGAAGGACTCACGGGAGGAGGAAACAAACTCACCTTT']	['TGTGCCATCAACGCGGGGATCGGATACGAGCAGTACTTC']	['None' 'TGTGCCAGCAGCGTTCTATCCCCTACTGCCAACGTCCTGACTTTC']	5.363636363636363	3.0	17.818181818181817	13.0	0.03996938094496727	0.0	0.0	0.0	0.0	0.02569156140089035	0.0	0.0	0.0	0.0	0.0	0.025890441611409187	0.0	0.05109018087387085	0.07643002271652222	0.0	0.0	0.0924772322177887	0.0	0.024823129177093506	0.18762606382369995	0.014078936539590359	0.2543441951274872	0.07018083333969116	0.029040496796369553	0.0	0.0	0.02699771523475647	0.0	0.0	0.0	0.0	0.0	0.0	0.05695897340774536	0.0	0.0	0.0	0.05652143433690071	0.0	0.0	0.0	0.05695897340774536	0.0	0.05461088567972183	0.05695897340774536	0.0	0.0	0.05695897340774536	0.0	0.05461088567972183	0.3073877692222595	0.0	0.3817005157470703	0.0	0.06388909369707108	0.0	0.0	0.0	0.0	0.0	0.0	0.0	0.0	0.02581138350069523	0.0	0.0	0.0	0.0	0.0	0.0	0.0	0.0	0.0	0.0481562614440918	0.09265589714050293	0.0	0.0	0.12207577377557755	0.0	0.0	0.08782461285591125	0.02581138350069523	0.14821390807628632	0.12866486608982086	0.0	0.0	0.04949581250548363	0.0	0.0	0.0	0.0	0.0	0.0	-0.16481456	0.011723549	0.113457754	0.04390237	-0.121323556	0.076285884	0.11230284	0.017012944	-0.21700375	-0.065751255	0.114843644	0.076169685	0.17937388951265648	0.3575883324186884	0.9680972851015989	0.5504796431929955	Cd8	829	Cd8	0.19166869888547214
1439	1439	['1458' '6874']	False	11	0	11	0.0	1.8737035	6	5	0.0	0.09090909090909091	0.0	0.036271665	0.0	-0.07677368121977253	0.373900952406553	1.0	['None']	['None']	['CASSLKGQNAHKEKLFF']	['CASSLFAGGNYGYTF' 'None']	[]	[]	[10.]	[5.]	[]	[]	[ 4. 5. 6. 8. 10.]	[3.]	['None']	['None']	['TRBV27']	['None' 'TRBV5-4']	['None']	['None']	['TRBD1']	['None' 'TRBD1']	['None']	['None']	['TRBJ1-4']	['None' 'TRBJ1-2']	['None']	['None']	['TRBC1']	['None' 'TRBC1']	['None']	['None']	['TGTGCCAGCAGTTTAAAGGGCCAGAACGCACATAAAGAAAAACTGTTTTTT']	['None' 'TGTGCCAGCAGCTTGTTCGCAGGGGGAAACTATGGCTACACCTTC']			5.636363636363637	3.0	0.01876421459019184	0.0	0.0	0.0	0.0	0.0	0.0	0.0	0.0	0.0	0.0	0.038697171956300735	0.0	0.044459596276283264	0.12290587276220322	0.0	0.0	0.0	0.012597470544278622	0.02588302083313465	0.5199097394943237	0.24142928421497345	0.11781325936317444	0.14020587503910065	0.0	0.0	0.0424162894487381	0.0	0.0	0.045728202909231186	0.0	0.05856866016983986	0.0	0.0	0.04128127545118332	0.0	0.0	0.0	0.0	0.0	0.0	0.0	0.08513377606868744	0.0	0.04385250434279442	0.08513377606868744	0.0	0.0	0.0	0.0	0.0	0.3835000991821289	0.13015338778495789	0.15490411221981049	0.07548242807388306	0.0	0.0	0.0	0.0	0.0	0.0	0.128851056098938	0.0	0.0	0.0	0.0	0.0	0.0	0.0	0.0	0.0	0.0	0.0	0.0	0.044965509325265884	0.1543826013803482	0.0	0.0	0.0	0.02309536188840866	0.047452207654714584	0.6335844397544861	0.33415916562080383	0.08690422773361206	0.19414210319519043	0.0	0.07776319980621338	0.0	0.0	0.08383503556251526	0.0	0.0	0.0	0.0	0.0032402547	0.058924392	0.30678624	0.18535352	0.046686754	0.10242784	0.29114285	0.23474868	-0.04889555	0.006720257	0.32555825	0.12607934	0.5658002348560658	0.4207597841463985	0.7764758384733065	0.4233835058189267	Cd8	24	Cd8	0.3864745083992737
647	647	['653']	True	11	10	1	0.05875391	0.0	2	9	0.0	0.0	0.0	0.0	0.0	0.0		1.0	['None']	['None']	['CASSATSRETQYF']	['None']	[]	[]	[]	[]	[]	[]	[ 7. 8. 10. 12. 13. 16. 19.]	[]	['None']	['None']	['TRBV19']	['None']	['None']	['None']	['None']	['None']	['None']	['None']	['TRBJ2-5']	['None']	['None']	['None']	['TRBC2']	['None']	['None']	['None']	['TGTGCCAGTAGTGCGACTAGCAGAGAGACCCAGTACTTC']	['None']			11.363636363636363		0.0	0.0	0.0	0.0	0.0	0.0	0.0	0.0	0.0	0.0	0.0	0.02073652297258377	0.04855949804186821	0.022494448348879814	0.027416057884693146	0.0	0.0	0.027416057884693146	0.0	0.09363435953855515	0.09114968776702881	0.24586330354213715	0.0	0.0	0.021143438294529915	0.0	0.0	0.0	0.0	0.0	0.02429584227502346	0.0	0.0	0.0	0.0	0.0	0.0	0.0	0.0	0.0	0.0	0.0	0.025344640016555786	0.059350498020648956	0.02749321609735489	0.03350851684808731	0.0	0.0	0.03350851684808731	0.0	0.11444199085235596	0.11140517145395279	0.1850605458021164	0.0	0.0	0.025841981172561646	0.0	0.0	0.0	0.0	0.029694918543100357	0.0	0.0	0.0	0.0	0.0	0.0	0.0	0.0	0.0	0.0	0.0	0.0	0.0	0.0	0.0	0.0	0.0	0.0	0.0	0.0	0.0	0.5194756984710693	0.0	0.0	0.0	0.0	0.0	0.0	0.0	0.0	0.0	0.0	0.0	-0.12493194	-0.078910574	0.020528015	0.016370237	-0.18414655	-0.04882209	0.04575856	-0.016748387	-0.11177313	-0.0855969	0.014921228	0.02372993	0.40323164550556145	0.35992053510795685	0.5885517366968014	0.44590171655707345	Cd4	647	Cd4	0.11251346300599288
269	269	['269']	True	10	0	10	0.0	1.4119081	6	4	0.0	0.1	0.1	0.023042459	0.038404096	0.03768501141093011	0.363217510390736	1.0	['None']	['None']	['CSARDLGDEKLFF']	['None']	[]	[]	[]	[]	[]	[]	[ 1. 8. 9. 10. 11. 14. 15. 19. 23.]	[]	['None']	['None']	['TRBV20-1' 'TRBV20OR9-2']	['None']	['None']	['None']	['None']	['None']	['None']	['None']	['TRBJ1-4']	['None']	['None']	['None']	['TRBC1']	['None']	['None']	['None']	['TGCAGTGCTAGAGATCTCGGAGATGAAAAACTGTTTTTT']	['None']			11.8		0.0	0.0	0.0	0.0	0.0	0.0	0.0	0.0	0.0	0.0	0.0	0.0	0.022836336866021156	0.028236616402864456	0.06842594593763351	0.0	0.0	0.0	0.0	0.0	0.4206151068210602	0.8370035886764526	0.02918246015906334	0.24602115154266357	0.03463570028543472	0.0	0.0	0.02918246015906334	0.0	0.0	0.0	0.0	0.0	0.0	0.0	0.0	0.0	0.0	0.0	0.0	0.0	0.0	0.0	0.0	0.07059153914451599	0.05508240684866905	0.0	0.0	0.0	0.0	0.0	0.2997754216194153	0.7360539436340332	0.0	0.270814448595047	0.0	0.0	0.0	0.0	0.0	0.0	0.0	0.0	0.0	0.0	0.0	0.0	0.0	0.0	0.0	0.0	0.0	0.0	0.03806056082248688	0.0	0.07732164114713669	0.0	0.0	0.0	0.0	0.0	0.5011748671531677	0.9043035507202148	0.04863743484020233	0.22949229180812836	0.057726163417100906	0.0	0.04863743484020233	0.0	0.0	0.0	0.0	0.0	0.0	-0.040186476	0.00831225	0.3735197	0.22391625	-0.018433379	-0.010762633	0.2999592	0.28555864	-0.07281612	0.03692457	0.48386037	0.1314527	0.6269662337066532	0.5495349685677833	0.4405581417639512	0.21792390850200272	Cd8	129	Cd8	0.30370265635483423
586	586	['589']	True	10	0	10	0.0	2.0453296	3	7	0.0	0.0	0.0	0.0	0.0	0.0		0.0	['CAMRVSGGGADGLTF']	['None']	['CASSYSTLGQETQYF']	['None']	[2.]	[]	[]	[]	[1. 2. 3. 4. 5. 9.]	[]	[ 6. 7. 8. 9. 11. 12. 13. 14.]	[]	['TRAV14DV4']	['None']	['TRBV6-5']	['None']	['None']	['None']	['None']	['None']	['TRAJ45']	['None']	['TRBJ2-5']	['None']	['TRAC']	['None']	['TRBC2']	['None']	['TGTGCAATGAGAGTCTCAGGAGGAGGTGCTGACGGACTCACCTTT']	['None']	['TGTGCCAGCAGTTACAGTACTTTAGGCCAAGAGACCCAGTACTTC']	['None']	3.5		10.0		0.08040478825569153	0.0	0.0	0.0	0.0	0.0	0.0	0.0	0.0	0.0	0.0	0.0	0.0	0.024149367585778236	0.06949024647474289	0.0	0.0	0.0	0.0	0.0	0.16426478326320648	0.2926766574382782	0.14353880286216736	0.20514509081840515	0.0	0.0	0.060002852231264114	0.02105499431490898	0.0	0.0	0.0	0.0	0.0	0.0	0.11486398428678513	0.0	0.0	0.0	0.0	0.0	0.0	0.0	0.0	0.0	0.0	0.06872846186161041	0.0	0.0	0.0	0.0	0.0	0.2346639782190323	0.1344715803861618	0.14278914034366608	0.10185657441616058	0.0	0.08571835607290268	0.03007856197655201	0.0	0.0	0.0	0.0	0.0	0.0	0.0	0.0	0.0	0.0	0.0	0.0	0.0	0.0	0.0	0.0	0.08049789071083069	0.0712677612900734	0.0	0.0	0.0	0.0	0.0	0.0	0.6618218421936035	0.14528806507587433	0.44615161418914795	0.0	0.0	0.0	0.0	0.0	0.0	0.0	0.0	0.0	-0.013119349	0.08303626	0.19988473	0.14323807	0.11075196	0.0030001898	0.1837895	0.13221107	-0.06620705	0.11733743	0.20678268	0.1479639	0.3137719336038585	0.26441897958144495	0.832165008550616	0.9171518883418968	Cd8	586	Cd8	0.2794115298062356
209	209	['209']	True	10	7	3	0.0	0.0	3	7	0.2	0.4	0.2	0.27032813	0.64694756	0.3955371912782651	0.4152912850782033	0.0	['CAVRFEDNKLTF']	['None']	['None']	['None']	[6.]	[]	[]	[]	[1. 2. 3. 4. 5. 7.]	[]	[]	[]	['TRAV8-4']	['None']	['None']	['None']	['None']	['None']	['None']	['None']	['TRAJ17']	['None']	['None']	['None']	['TRAC']	['None']	['None']	['None']	['TGTGCTGTGAGGTTCGAAGACAACAAGCTAACTTTT']	['None']	['None']	['None']	3.6				0.21579580008983612	0.0	0.0	0.0	0.0	0.0	0.0	0.0	0.0	0.0	0.0	0.03306334465742111	0.0	0.0806497186422348	0.09367286413908005	0.0	0.0	0.060738999396562576	0.0	0.04775930941104889	0.1598014533519745	0.6417492032051086	0.08988634496927261	0.047210611402988434	0.07068144530057907	0.0	0.0	0.0	0.0	0.0	0.0	0.0	0.0	0.0	0.14316456019878387	0.0	0.0	0.0	0.0	0.0	0.0	0.0	0.047233350574970245	0.0	0.0	0.0826001688838005	0.0	0.0	0.0	0.0	0.03267579898238182	0.1968538612127304	0.24256277084350586	0.06142333522439003	0.031891945749521255	0.03398776799440384	0.0	0.0	0.0	0.0	0.0	0.0	0.0	0.0	0.3852687180042267	0.0	0.0	0.0	0.0	0.0	0.0	0.0	0.0	0.0	0.26883241534233093	0.11950916051864624	0.0	0.0	0.2024633288383484	0.0	0.08295416831970215	0.0733458548784256	1.5731841325759888	0.15630002319812775	0.08295416831970215	0.15630002319812775	0.0	0.0	0.0	0.0	0.0	0.0	0.0	0.0	-0.07403416	0.011373853	0.038806524	0.30213374	-0.19462107	0.059061337	-0.038683232	0.9155445	-0.022354051	-0.009063638	0.072016425	0.03924338	0.04892715736220133	0.5974557464701958	0.3994411720623801	0.21159167063020928	Cd4	209	Cd4	0.3373217207220285
38	38	['38']	True	10	10	0	0.14022298	0.0	7	3	0.0	0.0	0.0	0.0	0.0	0.0		1.0	['None']	['None']	['CASSPFGGGINEQFF']	['None']	[]	[]	[11.]	[]	[]	[]	[ 6. 7. 9. 13. 15. 16. 18. 19. 24. 29.]	[]	['None']	['None']	['TRBV5-1']	['None']	['None']	['None']	['TRBD1']	['None']	['None']	['None']	['TRBJ2-1']	['None']	['None']	['None']	['TRBC2']	['None']	['None']	['None']	['TGCGCCAGCAGCCCCTTTGGCGGGGGCATCAATGAGCAGTTCTTC']	['None']			15.6		0.0	0.0	0.0	0.0	0.0	0.0	0.0	0.0	0.0	0.0	0.0	0.019555257633328438	0.03523043543100357	0.04406116530299187	0.09933238476514816	0.0	0.0	0.0	0.0	0.026986632496118546	0.08527451008558273	0.07813028246164322	0.018732206895947456	0.0	0.08202101290225983	0.0	0.0	0.0	0.0	0.019555257633328438	0.0	0.0	0.0	0.0	0.0	0.0	0.0	0.0	0.0	0.0	0.0	0.0	0.0	0.054994091391563416	0.054994091391563416	0.19214244186878204	0.0	0.0	0.0	0.0	0.08995544165372849	0.21906417608261108	0.08995544165372849	0.0	0.0	0.1449495404958725	0.0	0.0	0.0	0.0	0.0	0.0	0.0	0.0	0.0	0.0	0.0	0.0	0.0	0.0	0.0	0.0	0.02793608233332634	0.026760295033454895	0.039375629276037216	0.05955664440989494	0.0	0.0	0.0	0.0	0.0	0.02793608233332634	0.07306236028671265	0.026760295033454895	0.0	0.05505164712667465	0.0	0.0	0.0	0.02793608233332634	0.0	0.0	0.0	0.0	-0.06722109	-0.05790288	0.012959113	0.02592505	-0.020010682	-0.07704957	0.0031206661	0.017432174	-0.1773787	-0.013227257	0.035915494	0.045741767	0.24601216864938158	0.25976279335300306	0.5449429436013715	0.6975773877813548	Cd4	171	Cd4	0.3830032761721123
329	329	['329']	True	9	0	9	0.0	1.3897301	3	6	0.0	0.1111111111111111	0.1111111111111111	0.027966218	0.083898656	0.0805644079368079	0.4226497126683735	1.0	['None']	['None']	['CASSDAYGPHEQFF']	['None']	[]	[]	[]	[]	[]	[]	[ 5. 6. 9. 10. 12. 13. 14. 16.]	[]	['None']	['None']	['TRBV6-1']	['None']	['None']	['None']	['None']	['None']	['None']	['None']	['TRBJ2-1']	['None']	['None']	['None']	['TRBC2']	['None']	['None']	['None']	['TGTGCCAGCAGTGATGCCTACGGTCCCCATGAGCAGTTCTTC']	['None']			10.11111111111111		0.0	0.0	0.0	0.0	0.0	0.0	0.0	0.0	0.0	0.0	0.0	0.0	0.0	0.02554951049387455	0.0	0.0	0.0	0.0	0.0	0.0	0.25236618518829346	1.09268057346344	0.03704608976840973	0.2466050237417221	0.0	0.0	0.0	0.0	0.0	0.0	0.0	0.0	0.0	0.0	0.0	0.0	0.0	0.0	0.0	0.0	0.0	0.0	0.0	0.0	0.0	0.0	0.0	0.0	0.0	0.0	0.0	0.18191063404083252	0.5918111801147461	0.05556913837790489	0.14371423423290253	0.0	0.0	0.0	0.0	0.0	0.0	0.0	0.0	0.0	0.0	0.0	0.0	0.0	0.0	0.0	0.0	0.0	0.0	0.0	0.0766485333442688	0.0	0.0	0.0	0.0	0.0	0.0	0.39327725768089294	2.0944197177886963	0.0	0.45238661766052246	0.0	0.0	0.0	0.0	0.0	0.0	0.0	0.0	0.0	-0.13174337	-0.029518945	0.50293255	0.2752069	-0.08444869	-0.046482533	0.39799938	0.35248134	-0.15539071	-0.021037148	0.55539924	0.23656966	0.5917735063149206	0.6212243531027327	0.23279688669245222	0.47535697101975405	Cd8	267	Cd8	0.43369662091184125
1172	1172	['1188' '6215']	False	9	6	3	0.121735916	0.0	4	5	0.0	0.2222222222222222	0.1111111111111111	0.029740341	0.025540207	-0.0073449204811985615	0.8616872473781103	1.0	['None']	['None']	['CSALTSGNTGELFF']	['CASSLVVAGGPSTDTQYF' 'None']	[]	[]	[7.]	[11.]	[]	[]	[10. 11. 12. 15. 22. 23. 27. 32.]	[8.]	['None']	['None']	['TRBV20-1' 'TRBV20OR9-2']	['None' 'TRBV7-4']	['None']	['None']	['TRBD1']	['None' 'TRBD1']	['None']	['None']	['TRBJ2-2']	['None' 'TRBJ2-3']	['None']	['None']	['TRBC2']	['None' 'TRBC2']	['None']	['None']	['TGCAGTGCCCTAACTAGCGGGAACACCGGGGAGCTGTTTTTT']	['None' 'TGTGCCAGCAGCTTAGTCGTGGCGGGGGGGCCTAGCACAGATACGCAGTATTTT']			19.333333333333332	8.0	0.011351202614605427	0.0	0.0	0.0	0.0	0.0	0.0	0.0	0.0	0.0	0.0	0.0	0.0	0.04782293364405632	0.15307092666625977	0.0	0.0	0.029108060523867607	0.0	0.0	0.09256339818239212	0.06505323946475983	0.029108060523867607	0.0	0.06886880099773407	0.0	0.0	0.0	0.0	0.0	0.0	0.021649492904543877	0.0	0.011351202614605427	0.0	0.0	0.0	0.0	0.0	0.0	0.0	0.0	0.0	0.0	0.08608128130435944	0.10964735597372055	0.0	0.0	0.0	0.0	0.0	0.056666530668735504	0.04552648961544037	0.0	0.0	0.0	0.0	0.0	0.0	0.0	0.0	0.0	0.0	0.0	0.02554020658135414	0.0	0.0	0.0	0.0	0.0	0.0	0.0	0.0	0.0	0.0	0.20735037326812744	0.0	0.0	0.0654931366443634	0.0	0.0	0.1374344825744629	0.08946166932582855	0.0654931366443634	0.0	0.15495480597019196	0.0	0.0	0.0	0.0	0.0	0.04871135950088501	0.0	0.02554020658135414	-0.13336192	0.04572873	-0.00067542575	-0.01114037	-0.079065815	0.050410166	-0.021215653	0.041202944	-0.17679879	0.041983586	0.015756756	-0.053015023	0.32208635806591346	0.9502438572808674	0.7095862177593873	0.5360606603793915	Cd4	256	Cd4	0.4752499541259785
616	616	['621']	True	9	0	9	0.0	1.6655926	3	6	0.0	0.0	0.0	0.0	0.0	0.0		0.0	['CLVVYNARLMF']	['None']	['CASSWTGTSGEITDTQYF']	['None']	[5.]	[]	[11.]	[]	[1. 2. 3. 4. 5.]	[]	[ 9. 11. 13. 14. 15. 16. 27. 29.]	[]	['TRAV4']	['None']	['TRBV5-1']	['None']	['None']	['None']	['TRBD1']	['None']	['TRAJ31']	['None']	['TRBJ2-3']	['None']	['TRAC']	['None']	['TRBC2']	['None']	['TGCCTCGTGGTTTATAATGCCAGACTCATGTTT']	['None']	['TGCGCCAGCAGCTGGACCGGGACTAGCGGGGAAATTACAGATACGCAGTATTTT']	['None']	3.0		16.333333333333332		0.04396766051650047	0.0	0.0	0.0	0.0	0.0	0.0	0.0	0.0	0.0	0.0	0.04827864468097687	0.0451742559671402	0.06931883841753006	0.026006029918789864	0.0	0.0	0.0	0.0	0.0	0.49494701623916626	0.9075403213500977	0.31689801812171936	0.2758089303970337	0.0	0.0	0.0	0.03565476834774017	0.0	0.0	0.0	0.0	0.0	0.0	0.0	0.0	0.0	0.0	0.0	0.0	0.0	0.0	0.03620108217000961	0.03900904580950737	0.03900904580950737	0.03900904580950737	0.0	0.0	0.0	0.0	0.0	0.33858737349510193	0.5816832184791565	0.3555210828781128	0.203398659825325	0.0	0.0	0.05348214879631996	0.0	0.0	0.0	0.0	0.0	0.0	0.13190297782421112	0.0	0.0	0.0	0.0	0.0	0.0	0.0	0.07243376225233078	0.057504668831825256	0.12993842363357544	0.0	0.0	0.0	0.0	0.0	0.0	0.8076663017272949	1.5592546463012695	0.2396519035100937	0.4206293821334839	0.0	0.0	0.0	0.0	0.0	0.0	0.0	0.0	0.0	0.017730517	-0.008940764	0.3431995	0.2538353	0.16978674	0.14530346	0.24999821	0.3250043	-0.058297593	-0.08606287	0.3898001	0.2182508	0.25286957785787956	0.18542534338731456	0.2912080922746674	0.46909419899916094	Cd8	616	Cd8	0.31795207689126787
515	515	['518']	True	9	7	2	0.14735425	0.027609952	3	6	0.0	0.1111111111111111	0.1111111111111111	0.03950003	0.11850009	0.11198858342815288	0.422649752254304	1.0	['None']	['None']	['CSARIAGQGGNTEAFF']	['None']	[]	[]	[8.]	[]	[]	[]	[ 3. 4. 5. 6. 9. 10. 12. 21.]	[]	['None']	['None']	['TRBV20-1' 'TRBV20OR9-2']	['None']	['None']	['None']	['TRBD1']	['None']	['None']	['None']	['TRBJ1-1']	['None']	['None']	['None']	['TRBC1']	['None']	['None']	['None']	['TGCAGTGCTAGGATTGCTGGACAGGGGGGGAACACTGAAGCTTTCTTT']	['None']			8.777777777777779		0.0	0.0	0.0	0.0	0.0	0.0	0.0	0.0	0.0	0.0	0.0	0.035459671169519424	0.029347773641347885	0.07845386117696762	0.07460413128137589	0.0	0.0	0.052541255950927734	0.0	0.024557126685976982	0.08541468530893326	0.20273463428020477	0.0	0.0	0.027135558426380157	0.0	0.0	0.0	0.0	0.021496133878827095	0.03950003162026405	0.08069026470184326	0.03950003162026405	0.0	0.0	0.0	0.0	0.0	0.0	0.0	0.0	0.0	0.05318950489163399	0.0	0.04141492769122124	0.04141492769122124	0.0	0.0	0.0	0.0	0.0368356890976429	0.09587782621383667	0.207095667719841	0.0	0.0	0.040703337639570236	0.0	0.0	0.0	0.0	0.0	0.0	0.0	0.0	0.0	0.0	0.0	0.0	0.0	0.0	0.0	0.0	0.0	0.08804332464933395	0.1525317281484604	0.14098253846168518	0.0	0.0	0.1576237678527832	0.0	0.0	0.06448840349912643	0.1940125674009323	0.0	0.0	0.0	0.0	0.0	0.0	0.06448840349912643	0.11850009113550186	0.24207079410552979	0.11850009113550186	0.0	0.058662016	0.03933632	0.013145889	-0.023132762	0.35895884	0.123426	0.008000885	0.11129256	-0.091486394	-0.0027085196	0.015718391	-0.09034542	0.40438914793293257	0.6654567280629208	0.9201937480310944	0.007962841316234244	Cd4	101	Cd4	0.4322727538774991
1325	1325	['1341']	True	9	0	9	0.0	1.4363437	6	3	0.0	0.0	0.0	0.0	0.0	0.0		1.0	['None']	['None']	['CAWSTWDNTQYF']	['None']	[]	[]	[0.]	[]	[]	[]	[ 8. 9. 10. 11. 14. 17. 32.]	[]	['None']	['None']	['TRBV30']	['None']	['None']	['None']	['TRBD1']	['None']	['None']	['None']	['TRBJ2-3']	['None']	['None']	['None']	['TRBC2']	['None']	['None']	['None']	['TGTGCCTGGAGTACATGGGACAATACGCAGTATTTT']	['None']			13.333333333333334		0.12459501624107361	0.0	0.0	0.0	0.0	0.0	0.0	0.0	0.0	0.0	0.0	0.057889945805072784	0.0	0.05858686938881874	0.032888974994421005	0.0	0.0	0.025697894394397736	0.0	0.0	0.1914440095424652	0.835559070110321	0.0	0.22683975100517273	0.0	0.0	0.0	0.0	0.0	0.0	0.0	0.0	0.0	0.0	0.0913948118686676	0.0	0.0	0.0	0.0	0.0	0.0	0.0	0.0913948118686676	0.0	0.0	0.0	0.0	0.0	0.0	0.0	0.0	0.0	0.2512916922569275	0.0	0.07579084485769272	0.0	0.0	0.0	0.0	0.0	0.0	0.0	0.0	0.0	0.1411951184272766	0.0	0.0	0.0	0.0	0.0	0.0	0.0	0.041137512773275375	0.0	0.08788030594587326	0.04933346435427666	0.0	0.0	0.0385468415915966	0.0	0.0	0.287166029214859	1.1276928186416626	0.0	0.30236420035362244	0.0	0.0	0.0	0.0	0.0	0.0	0.0	0.0	0.0	-0.05499734	-0.08406355	0.28310037	0.22052495	0.02763933	-0.06900191	0.34565625	0.27766868	-0.2202707	-0.114186816	0.15798858	0.10623751	0.11079313125852301	0.45044258509986734	0.11719911561582644	0.03640244988289737	Cd8	304	Cd8	0.5527081940427307
3145	3145	['3211' '3676']	False	8	8	0	0.10131407	0.0	5	3	0.0	125	125	0.03263479	0.052215666	0.050898098607884364	0.37390097910273984	0.0	['CAVNTGTASKLTF']	['CAVTKNSGYSTLTF' 'None']	['CSASRPGSFEQYF']	['CASSLRGTGTGPQHF' 'None']	[1.]	[4.]	[10.]	[8.]	[2. 3. 4. 5. 6.]	[3.]	[12. 13. 15. 18. 20. 21.]	[8.]	['TRAV1-1']	['None' 'TRAV8-1']	['TRBV20OR9-2']	['None' 'TRBV27']	['None']	['None']	['TRBD1']	['None' 'TRBD1']	['TRAJ44']	['None' 'TRAJ11']	['TRBJ2-7']	['None' 'TRBJ1-5']	['TRAC']	['None' 'TRAC']	['TRBC1' 'TRBC2']	['None' 'TRBC1']	['TGCGCTGTCAATACCGGCACTGCCAGTAAACTCACCTTT']	['None' 'TGTGCCGTGACCAAGAATTCAGGATACAGCACCCTCACCTTT']	['TGCAGTGCTAGTCGTCCAGGGTCGTTCGAGCAGTACTTC']	['None' 'TGTGCCAGCTCTTTACGCGGGACCGGGACCGGGCCCCAGCATTTT']	3.875	3.0	17.25	8.0	0.0	0.0	0.0	0.0	0.0	0.0	0.0	0.0	0.0	0.0	0.0	0.0	0.05100901052355766	0.0	0.07777846604585648	0.0	0.0	0.0	0.0	0.0	0.026380065828561783	0.05159531906247139	0.02817707136273384	0.0	0.05661812424659729	0.0	0.0	0.0	0.0	0.026380065828561783	0.0	0.0	0.0	0.0	0.0	0.0	0.0	0.0	0.0	0.0	0.0	0.0	0.0	0.060885172337293625	0.0	0.13227038085460663	0.0	0.0	0.0	0.0	0.0	0.0	0.0	0.0	0.0	0.0	0.0	0.0	0.0	0.0	0.0	0.0	0.0	0.0	0.0	0.0	0.0	0.0	0.0	0.0	0.0	0.0	0.0	0.045083314180374146	0.0	0.045083314180374146	0.0	0.0	0.0	0.0	0.0	0.04220810532569885	0.08255250751972198	0.045083314180374146	0.0	0.0905890017747879	0.0	0.0	0.0	0.04220810532569885	0.0	0.0	0.0	0.0	-0.12258412	0.023927858	0.046265244	-0.0010545179	-0.14511187	0.006431067	0.11926172	0.029753055	-0.085037865	0.053089168	-0.07539555	-0.05240047	0.5968854258274422	0.6887965620907608	0.14093334126577642	0.34129476467214215	Cd4	3145	Cd4	0.23947570510694102
446	446	['4464' '448' '5605' '5919']	False	8	7	1	0.13413951	0.20045292	6	2	0.0	0.0	0.0	0.0	0.0	0.0		0.0	['CAEWVGGTASKLTF']	['CIVRAYSNYQLIW' 'None']	['CASRQASGSGRQYF']	['CASSSTSGSKNEQFF' 'CASTYLMGTEAFF' 'CSAGEGGKVDYEQYF' 'None']	[9.]	[5.]	[]	[ 7. 13.]	[1. 3. 4. 5. 7. 9.]	[2.]	[ 6. 8. 12. 13. 19. 20. 21. 23.]	[ 3. 4. 13.]	['TRAV13-2']	['None' 'TRAV26-1']	['TRBV4-2']	['None' 'TRBV20OR9-2' 'TRBV5-6' 'TRBV6-2']	['None']	['None']	['None']	['None' 'TRBD1']	['TRAJ44']	['None' 'TRAJ33']	['TRBJ2-7']	['None' 'TRBJ1-1' 'TRBJ2-1' 'TRBJ2-7']	['TRAC']	['None' 'TRAC']	['TRBC2']	['None' 'TRBC1' 'TRBC2']	['TGTGCAGAGTGGGTTGGGGGCACTGCCAGTAAACTCACCTTT']	['None' 'TGCATCGTCAGGGCCTATAGCAACTATCAGTTAATCTGG']	['TGCGCCAGCAGACAGGCTAGCGGGAGTGGACGGCAGTACTTC']	['None' 'TGCAGTGCTGGCGAAGGGGGCAAGGTGGACTACGAGCAGTACTTC' 'TGTGCCAGCACCTACCTCATGGGGACTGAAGCTTTCTTT' 'TGTGCCAGCAGTTCGACTAGCGGGAGTAAGAATGAGCAGTTCTTC']	4.375	2.0	15.25	6.666666666666667	0.0	0.0	0.0	0.0	0.0	0.0	0.0	0.0	0.0	0.0	0.0	0.0	0.043283864855766296	0.0	0.029889341443777084	0.06968516856431961	0.0	0.0554833859205246	0.0	0.0	0.1212499588727951	0.33434391021728516	0.09821750223636627	0.0	0.03711164742708206	0.0	0.0	0.0	0.0	0.0	0.0	0.017389101907610893	0.0	0.0	0.0	0.0	0.0	0.0	0.0	0.0	0.0	0.0	0.0	0.0	0.0	0.0	0.0	0.0	0.0	0.0	0.0	0.0	0.21312081813812256	0.0	0.0	0.0	0.0	0.0	0.0	0.0	0.0	0.0	0.0	0.0	0.0	0.0	0.0	0.0	0.0	0.0	0.0	0.0	0.0	0.05771182104945183	0.0	0.039852455258369446	0.09291356056928635	0.0	0.07397785037755966	0.0	0.0	0.1616666167974472	0.37475159764289856	0.13095666468143463	0.0	0.04948219656944275	0.0	0.0	0.0	0.0	0.0	0.023185469210147858	0.0	0.0	-0.13645372	-0.09480334	0.16595119	0.055361312	-0.13429113	-0.08317181	0.20689677	0.07375761	-0.14294145	-0.12969795	0.043114472	0.00017241854	0.8625312796855085	0.21462435802465338	0.4186060157885695	0.19823139233306197	Cd4	446	Cd4	0.17612237432064057
493	493	['4872' '496']	False	8	4	4	0.0	0.997606	6	2	0.0	0.0	0.0	0.0	0.0	0.0		1.0	['None']	['None']	['CSATNDRTNEKLFF']	['CASSQVGLGETQYF' 'None']	[]	[]	[5.]	[]	[]	[]	[ 8. 9. 10. 11. 13.]	[8.]	['None']	['None']	['TRBV20-1' 'TRBV20OR9-2']	['None' 'TRBV3-1']	['None']	['None']	['TRBD1']	['None']	['None']	['None']	['TRBJ1-4']	['None' 'TRBJ2-5']	['None']	['None']	['TRBC1']	['None' 'TRBC2']	['None']	['None']	['TGCAGTGCTACTAATGACAGGACTAATGAAAAACTGTTTTTT']	['None' 'TGTGCCAGCAGCCAAGTAGGGTTGGGAGAGACCCAGTACTTC']			10.25	8.0	0.0	0.0	0.0	0.0	0.0	0.0	0.0	0.0	0.0	0.0	0.0	0.08133067935705185	0.08133067935705185	0.04903122037649155	0.10116712003946304	0.0	0.0	0.0	0.0	0.0	0.0948585495352745	0.1840306967496872	0.13017579913139343	0.03489900380373001	0.0	0.0	0.0	0.0	0.0	0.0	0.02705053612589836	0.0	0.0	0.0	0.0	0.0	0.0	0.0	0.0	0.0	0.0	0.0	0.14476363360881805	0.14476363360881805	0.0	0.0	0.0	0.0	0.0	0.0	0.0	0.0	0.0	0.0	0.0	0.0	0.0	0.0	0.0	0.0	0.10820214450359344	0.0	0.0	0.0	0.0	0.0	0.0	0.0	0.0	0.0	0.0	0.0	0.06018636003136635	0.06018636003136635	0.0653749629855156	0.13488949835300446	0.0	0.0	0.0	0.0	0.0	0.12647807598114014	0.24537426233291626	0.1735677272081375	0.046532005071640015	0.0	0.0	0.0	0.0	0.0	0.0	0.0	0.0	0.0	-0.05816795	0.017153077	0.13611956	0.008724505	-0.034876566	0.041782204	0.13966857	0.037322883	-0.1280421	-0.056734305	0.12547252	-0.07707063	0.10983596415419757	0.3403427308878534	0.953434137273768	0.06655964512098651	Cd4	493	Cd4	0.24407834304434775
1646	1646	['1671']	True	8	0	8	0.0	1.6190577	3	5	0.0	0.25	125	0.06452363	0.06864571	0.006190789774834116	0.9459684867834257	1.0	['None']	['None']	['CASSQDPGAWEKLFF']	['None']	[]	[]	[8.]	[]	[]	[]	[ 7. 8. 10. 11. 15. 17. 19. 21.]	[]	['None']	['None']	['TRBV4-1']	['None']	['None']	['None']	['TRBD1']	['None']	['None']	['None']	['TRBJ1-4']	['None']	['None']	['None']	['TRBC1']	['None']	['None']	['None']	['TGCGCCAGCAGCCAAGATCCTGGGGCCTGGGAAAAACTGTTTTTT']	['None']			13.5		0.0	0.0	0.0	0.0	0.0	0.0	0.0	0.0	0.0	0.0	0.0	0.0	0.025742141529917717	0.09510572254657745	0.03861243277788162	0.0	0.0	0.0	0.0	0.09104543924331665	0.16303768754005432	0.3234080672264099	0.27848196029663086	0.12407422810792923	0.0	0.0	0.0	0.03295496106147766	0.0	0.03295496106147766	0.025742141529917717	0.025742141529917717	0.0	0.06529692560434341	0.0	0.0	0.0	0.0	0.0	0.0	0.0	0.0	0.0	0.0	0.06291626393795013	0.061779893934726715	0.0	0.0	0.0	0.0	0.058884136378765106	0.20813235640525818	0.2904245853424072	0.2883681356906891	0.06291626393795013	0.0	0.0	0.0	0.0	0.0	0.0	0.0	0.0	0.0	0.0	0.0	0.0	0.0	0.0	0.0	0.0	0.0	0.0	0.06864570826292038	0.14875482022762299	0.0	0.0	0.0	0.0	0.0	0.14464761316776276	0.08787989616394043	0.37838050723075867	0.2620050311088562	0.22600416839122772	0.0	0.0	0.08787989616394043	0.0	0.08787989616394043	0.06864570826292038	0.06864570826292038	0.0	0.17412513494491577	0.039971128	-0.03558324	0.400364	0.180684	0.3587617	0.020324163	0.24385364	0.28472468	-0.1513032	-0.06912768	0.49427024	0.118259594	0.19937640252806452	0.3265431964816527	0.0371848963139876	0.3631355382528661	Cd8	1646	Cd8	0.31021537881231565
814	814	['826']	True	8	8	0	0.18131775	0.0	5	3	0.0	125	0.0	0.029222429	0.0	-0.07503926912204309	0.4226497091654776	1.0	['None']	['None']	['CACRGSSYEQYF']	['None']	[]	[]	[]	[]	[]	[]	[ 8. 9. 11. 13. 15. 24.]	[]	['None']	['None']	['TRBV30']	['None']	['None']	['None']	['None']	['None']	['None']	['None']	['TRBJ2-7']	['None']	['None']	['None']	['TRBC2']	['None']	['None']	['None']	['TGTGCCTGCCGAGGCAGCTCCTACGAGCAGTACTTC']	['None']			13.25		0.0	0.0	0.0	0.0	0.0	0.0	0.0	0.0	0.0	0.0	0.0	0.0	0.0	0.027353622019290924	0.08319292217493057	0.0	0.0	0.04982318356633186	0.027353622019290924	0.0	0.1037936806678772	0.027353622019290924	0.05657605081796646	0.0	0.0	0.0	0.0	0.0	0.0	0.0	0.02661687321960926	0.0	0.0	0.0	0.0	0.0	0.0	0.0	0.0	0.0	0.0	0.0	0.0	0.0	0.0	0.07792647927999496	0.0	0.0	0.0	0.0	0.0	0.0	0.0	0.07792647927999496	0.0	0.0	0.0	0.0	0.0	0.0	0.0	0.0	0.0	0.0	0.0	0.0	0.0	0.0	0.0	0.0	0.0	0.0	0.0	0.0	0.04376579448580742	0.08635278791189194	0.0	0.0	0.07971709221601486	0.04376579448580742	0.0	0.166069895029068	0.04376579448580742	0.04376579448580742	0.0	0.0	0.0	0.0	0.0	0.0	0.04258699715137482	0.0	0.0	0.0	-0.07028859	-0.059849147	0.061727338	0.011686949	0.003143762	-0.050389986	0.060121696	0.043341894	-0.19267584	-0.075614415	0.0644034	-0.041071292	0.023883674261418488	0.7772006176156491	0.9756411907274808	0.2810881822699632	Cd4	437	Cd4	0.2822896313213982
538	538	['541']	True	8	3	5	0.0	0.87224865	5	3	0.0	125	125	0.021165287	0.03386446	0.0333036851784597	0.37390097309753006	0.0	['CAVNPGGGNKLTF']	['None']	['CASSIGRPTYNSPLHF']	['None']	[3.]	[]	[]	[]	[2. 3. 4. 7.]	[]	[1. 5. 6. 7. 8.]	[]	['TRAV8-1']	['None']	['TRBV19']	['None']	['None']	['None']	['None']	['None']	['TRAJ10']	['None']	['TRBJ1-6']	['None']	['TRAC']	['None']	['TRBC1']	['None']	['TGTGCCGTGAATCCCGGAGGAGGAAACAAACTCACCTTT']	['None']	['TGTGCCAGTAGTATCGGTCGGCCCACCTATAATTCACCCCTCCACTTT']	['None']	3.375		5.375		0.0	0.0	0.0	0.0	0.0	0.0	0.0	0.0	0.0	0.0	0.0	0.031303588300943375	0.055212900042533875	0.09455002099275589	0.030135519802570343	0.029339566826820374	0.0	0.0	0.0	0.0	0.07330802083015442	0.11333128809928894	0.14452742040157318	0.12427665293216705	0.0	0.0	0.0	0.0	0.0	0.0	0.0	0.0	0.0	0.0	0.0	0.0	0.0	0.0	0.0	0.0	0.0	0.0	0.0834762379527092	0.0	0.25213339924812317	0.0	0.0	0.0	0.0	0.0	0.0	0.0	0.0	0.17036545276641846	0.0	0.0	0.0	0.0	0.0	0.0	0.0	0.0	0.0	0.0	0.0	0.0	0.0	0.0	0.0	0.0	0.0	0.0	0.0	0.0883406400680542	0.0	0.04821683093905449	0.0469433069229126	0.0	0.0	0.0	0.0	0.11729283630847931	0.18133005499839783	0.12902459502220154	0.19884264469146729	0.0	0.0	0.0	0.0	0.0	0.0	0.0	0.0	0.0	-0.18279284	0.0024780259	0.006704984	0.0075776745	-0.1379481	0.04718237	0.029563313	0.06133162	-0.25753406	-0.07202921	-0.031392235	-0.08201223	0.1281717871464112	0.16628659740989496	0.18648279537852708	0.13376834942639454	Cd8	538	Cd8	0.2307377096005664
574	574	['577' '6028']	False	8	5	3	0.096137956	0.0	4	4	375	375	375	0.9320887	1.8641775	1.0522812113682383	0.07429726763925396	0.0	['CAMRGFNTNAGKSTF']	['CAVRFEDNKLTF' 'None']	['CASSESDAADRVGQPQHF']	['CASSNPGQGVTEAFF' 'None']	[4.]	[6.]	[13.]	[8.]	[ 1. 3. 4. 6. 8. 10. 13.]	[5.]	[ 4. 5. 7. 10. 12. 18. 23.]	[2.]	['TRAV14DV4']	['None' 'TRAV8-4']	['TRBV10-2']	['None' 'TRBV2']	['None']	['None']	['TRBD1']	['None' 'TRBD1']	['TRAJ27']	['None' 'TRAJ17']	['TRBJ1-5']	['None' 'TRBJ1-1']	['TRAC']	['None' 'TRAC']	['TRBC1']	['None' 'TRBC1']	['TGTGCAATGAGAGGTTTTAACACCAATGCAGGCAAATCAACCTTT']	['None' 'TGTGCTGTGAGGTTCGAAGACAACAAGCTAACTTTT']	['TGCGCCAGCAGTGAGTCGGATGCCGCGGACAGGGTCGGTCAGCCCCAGCATTTT']	['None' 'TGTGCCAGCAGTAATCCGGGACAGGGCGTCACTGAAGCTTTCTTT']	6.125	5.0	10.375	2.0	0.4170507788658142	0.018008936196565628	0.030853135511279106	0.0	0.0	0.0	0.0	0.0	0.0	0.0	0.047723375260829926	0.027133064344525337	0.1756175309419632	0.07932829856872559	0.05889803171157837	0.0	0.0	0.0689566507935524	0.0	0.08269486576318741	0.06088009476661682	0.2676447629928589	0.1315707415342331	0.05769416689872742	0.021682370454072952	0.0	0.0	0.0	0.0	0.057645928114652634	0.0	0.0	0.10356009751558304	0.021383048966526985	0.0	0.0	0.06170627102255821	0.0	0.0	0.0	0.0	0.0	0.0	0.25420284271240234	0.0	0.055278073996305466	0.0	0.0	0.0	0.0	0.0	0.0	0.0	0.0	0.11538833379745483	0.0	0.0	0.0	0.0	0.0	0.0	0.0	0.0	0.0	0.8341015577316284	0.036017872393131256	0.0	0.0	0.0	0.0	0.0	0.09544675052165985	0.054266128689050674	0.09703222662210464	0.15865659713745117	0.06251799315214157	0.0	0.0	0.1379133015871048	0.0	0.16538973152637482	0.12176018953323364	0.5352895259857178	0.2631414830684662	0.0	0.043364740908145905	0.0	0.0	0.0	0.11529185622930527	0.0	0.0	0.20712019503116608	0.04276609793305397	-0.22587961	0.26448676	-0.06270488	0.6082685	-0.20284349	0.5407616	-0.03789304	1.2453661	-0.24891573	-0.011788057	-0.087516725	-0.028828934	0.5424026172978071	0.2472889439147671	0.6425084729774051	0.10565755776039801	Cd4	574	Cd4	0.3821329170034828
14	14	['14' '5017']	False	8	8	0	0.18912873	0.0	3	5	0.0	0.0	0.0	0.0	0.0	0.0		1.0	['None']	['None']	['CASSLDPGIATQYF']	['CASSLDPSPSTDTQYF' 'None']	[]	[]	[]	[]	[]	[]	[10. 12. 16. 18. 20. 22. 24.]	[5.]	['None']	['None']	['TRBV5-1']	['None' 'TRBV5-4']	['None']	['None']	['None']	['None']	['None']	['None']	['TRBJ2-5']	['None' 'TRBJ2-3']	['None']	['None']	['TRBC1' 'TRBC2']	['None' 'TRBC2']	['None']	['None']	['TGCGCCAGCAGCTTGGATCCGGGAATAGCGACCCAGTACTTC']	['None' 'TGTGCCAGCAGCTTGGACCCGAGCCCTAGCACAGATACGCAGTATTTT']			17.25	5.0	0.014319334179162979	0.0	0.0	0.0	0.0	0.0	0.0	0.0	0.0	0.0	0.038813862949609756	0.0	0.098149374127388	0.035275720059871674	0.033174898475408554	0.0	0.0	0.03141430392861366	0.0	0.0	0.09492138028144836	0.07709355652332306	0.04952318221330643	0.0	0.0	0.0	0.0	0.0	0.0	0.0	0.0	0.0	0.014337422326207161	0.0	0.0	0.0	0.0	0.0	0.0	0.0	0.0	0.0	0.0	0.10677611827850342	0.05644115060567856	0.05307983607053757	0.0	0.0	0.0	0.0	0.0	0.10161131620407104	0.12334968894720078	0.07923708856105804	0.0	0.0	0.0	0.0	0.0	0.0	0.0	0.0	0.022939875721931458	0.0	0.038184892386198044	0.0	0.0	0.0	0.0	0.0	0.0	0.10350363701581955	0.0	0.0837714746594429	0.0	0.0	0.0	0.0	0.0837714746594429	0.0	0.0	0.0837714746594429	0.0	0.0	0.0	0.0	0.0	0.0	0.0	0.0	0.0	0.0	0.0	0.0	-0.08717172	-0.052036542	-0.08679148	-0.065964475	0.017485658	0.030260049	-0.10816654	-0.00043724477	-0.14996615	-0.10141449	-0.07396644	-0.10528082	0.16179093558860913	0.054729695773404606	0.4465055328504807	0.2620481095429418	Cd4	14	Cd4	0.28273567994834525
3183	3183	['3249']	True	7	2	5	0.0	1.5611826	4	3	0.0	0.0	0.0	0.0	0.0	0.0		1.0	['None']	['None']	['CASSVSGSGGNEQFF']	['None']	[]	[]	[5.]	[]	[]	[]	[ 6. 7. 10. 11. 12.]	[]	['None']	['None']	['TRBV9']	['None']	['None']	['None']	['TRBD1']	['None']	['None']	['None']	['TRBJ2-1']	['None']	['None']	['None']	['TRBC2']	['None']	['None']	['None']	['TGTGCCAGCAGCGTTAGCGGGAGTGGGGGGAATGAGCAGTTCTTC']	['None']			9.142857142857142		0.0	0.0	0.0	0.0	0.0	0.0	0.0	0.0	0.0	0.0	0.0	0.06799420714378357	0.0	0.0935586541891098	0.039190832525491714	0.0	0.0	0.036240845918655396	0.0	0.0	0.11371338367462158	0.2566945254802704	0.16163191199302673	0.1767212301492691	0.036240845918655396	0.0	0.0	0.0	0.0	0.0	0.0	0.0	0.0	0.0	0.0	0.0	0.0	0.0	0.0	0.0	0.0	0.0	0.0	0.0	0.0	0.09144527465105057	0.0	0.0	0.0	0.0	0.0	0.16312843561172485	0.30227282643318176	0.09144527465105057	0.13504402339458466	0.0	0.0	0.0	0.0	0.0	0.0	0.0	0.0	0.0	0.0	0.0	0.0	0.0	0.0	0.0	0.0	0.0	0.11898986250162125	0.0	0.16372764110565186	0.0	0.0	0.0	0.06342148035764694	0.0	0.0	0.07665210217237473	0.22251081466674805	0.21427187323570251	0.20797914266586304	0.06342148035764694	0.0	0.0	0.0	0.0	0.0	0.0	0.0	0.0	-0.089663826	0.20911495	0.09860089	0.03604738	-0.062384978	0.33566588	0.12060048	0.09620935	-0.12603562	0.04038039	0.06926809	-0.044168573	0.5181842468588473	0.13341700372388576	0.280111115881741	0.2975970497835233	Cd8	5	Cd8	0.28339677257719403
384	384	['386' '3998']	False	7	1	6	0.01646883	1.0277816	3	4	0.0	0.0	0.0	0.0	0.0	0.0		0.0	['CAASVGWGNTGKLIF']	['None']	['CSATNDRTNEKLFF']	['CASSLVGGDPYGYTF' 'None']	[9.]	[]	[5.]	[7.]	[1. 2. 3.]	[]	[ 5. 6. 8. 10. 12. 16.]	[4.]	['TRAV29DV5']	['None']	['TRBV20-1' 'TRBV20OR9-2']	['None' 'TRBV5-6']	['None']	['None']	['TRBD1']	['None' 'TRBD1']	['TRAJ37']	['None']	['TRBJ1-4']	['None' 'TRBJ1-2']	['TRAC']	['None']	['TRBC1']	['None' 'TRBC1']	['TGTGCAGCAAGCGTGGGGTGGGGCAACACAGGCAAACTAATCTTT']	['None']	['TGCAGTGCTACTAATGACAGGACTAATGAAAAACTGTTTTTT']	['None' 'TGTGCCAGCAGCTTGGTCGGGGGCGACCCCTATGGCTACACCTTC']	2.2857142857142856		9.285714285714286	4.0	0.0	0.0	0.0	0.0	0.0	0.0	0.0	0.0	0.0	0.0	0.0	0.07562185078859329	0.034004028886556625	0.016468830406665802	0.0	0.0	0.0	0.0	0.0	0.016468830406665802	0.14800085127353668	0.3149642050266266	0.06811879575252533	0.0	0.06970764696598053	0.0	0.0	0.0	0.0	0.0	0.0	0.0	0.0	0.0	0.0	0.0	0.0	0.0	0.0	0.0	0.0	0.0	0.0698569044470787	0.0	0.028820453211665154	0.0	0.0	0.0	0.0	0.0	0.028820453211665154	0.07872024923563004	0.2759823203086853	0.056726548820734024	0.0	0.0	0.0	0.0	0.0	0.0	0.0	0.0	0.0	0.0	0.0	0.0	0.0	0.0	0.0	0.0	0.0	0.0	0.08330845087766647	0.07934273034334183	0.0	0.0	0.0	0.0	0.0	0.0	0.0	0.24037499725818634	0.3669399917125702	0.08330845087766647	0.0	0.1626511812210083	0.0	0.0	0.0	0.0	0.0	0.0	0.0	0.0	-0.15221214	0.010414623	0.27658048	0.05394593	-0.14819412	-0.015510917	0.32905486	0.032891158	-0.1552257	0.029858777	0.23722468	0.069736995	0.9324827490425037	0.7292216711428314	0.43879286956093333	0.7518911171941858	Cd8	384	Cd8	0.12717100245271554
511	511	['514']	True	7	3	4	0.0	1.8135744	6	1	0.0	0.0	0.0	0.0	0.0	0.0		1.0	['None']	['None']	['CASSQDPHPLLELFF']	['None']	[]	[]	[]	[]	[]	[]	[ 9. 10. 13. 15. 23.]	[]	['None']	['None']	['TRBV14']	['None']	['None']	['None']	['None']	['None']	['None']	['None']	['TRBJ2-2']	['None']	['None']	['None']	['TRBC2']	['None']	['None']	['None']	['TGTGCCAGCAGCCAAGACCCCCACCCTCTACTAGAGCTGTTTTTT']	['None']			14.0		0.0	0.0	0.0	0.0	0.0	0.0	0.0	0.0	0.0	0.03039979375898838	0.057150039821863174	0.0	0.07467303425073624	0.0247561763972044	0.0	0.057150039821863174	0.0	0.0	0.0	0.0	0.05345670506358147	0.07417590171098709	0.4147164225578308	0.11183386296033859	0.0	0.0	0.0	0.0	0.0	0.02384490706026554	0.0	0.0	0.0	0.0	0.0	0.0	0.0	0.0	0.0	0.0	0.0	0.0	0.0	0.30991268157958984	0.0	0.0	0.0	0.0	0.0	0.0	0.0	0.0	0.0	0.0	0.0	0.0	0.0	0.0	0.0	0.16691434383392334	0.0	0.0	0.0	0.0	0.0	0.0	0.0	0.0	0.0	0.0	0.035466425120830536	0.06667504459619522	0.0	0.035466425120830536	0.028882205486297607	0.0	0.06667504459619522	0.0	0.0	0.0	0.0	0.06236615777015686	0.08653855323791504	0.4838358163833618	0.1304728388786316	0.0	0.0	0.0	0.0	0.0	0.0	0.0	0.0	0.0	-0.08996577	0.042950686	-0.03109556	-0.07218289	-0.05401883	0.059270743	-0.004122337	-0.057540584	-0.30564743	-0.054969665	-0.1929349	-0.16003667					Cd8	511	Cd8	0.24898279540657034
597	597	['600']	True	7	0	7	0.0	1.222841	3	4	0.0	0.0	0.0	0.0	0.0	0.0		0.0	['CILRYSGGGADGLTF']	['None']	['CASSLWTGNYEQYF']	['None']	[0.]	[]	[2.]	[]	[1. 4. 6. 7.]	[]	[ 4. 5. 6. 14. 16. 26. 31.]	[]	['TRAV26-2']	['None']	['TRBV28']	['None']	['None']	['None']	['TRBD1']	['None']	['TRAJ45']	['None']	['TRBJ2-7']	['None']	['TRAC']	['None']	['TRBC1' 'TRBC2']	['None']	['TGCATCCTGAGGTATTCAGGAGGAGGTGCTGACGGACTCACCTTT']	['None']	['TGTGCCAGCAGTTTATGGACAGGGAACTACGAGCAGTACTTC']	['None']	4.142857142857143		14.571428571428571		0.06928964704275131	0.0	0.0	0.0	0.0	0.0	0.0	0.0	0.0	0.0	0.0	0.02911275625228882	0.0	0.0	0.07952282577753067	0.0	0.0	0.0	0.0	0.0	0.49435296654701233	1.2728986740112305	0.20109891891479492	0.1024453267455101	0.0	0.0	0.0	0.0	0.0	0.0	0.0	0.02911275625228882	0.0	0.0	0.0	0.0	0.0	0.0	0.0	0.0	0.0	0.0	0.0	0.0	0.0	0.13916493952274323	0.0	0.0	0.0	0.0	0.0	0.40223073959350586	0.7367826700210571	0.07525695860385895	0.058022454380989075	0.0	0.0	0.0	0.0	0.0	0.0	0.0	0.0	0.0	0.1616758406162262	0.0	0.0	0.0	0.0	0.0	0.0	0.0	0.06792976707220078	0.0	0.0	0.0	0.0	0.0	0.0	0.0	0.0	0.6171824932098389	1.9877198934555054	0.3688882291316986	0.1616758406162262	0.0	0.0	0.0	0.0	0.0	0.0	0.06792976707220078	0.0	0.0	-0.072599754	-0.047661282	0.6921367	0.325013	0.018644081	-0.04016229	0.642976	0.49118924	-0.14103264	-0.05328553	0.7290073	0.20038089	0.17599559309179102	0.874370836741041	0.6685163122208428	0.05804353280592701	Cd8	597	Cd8	0.29752432565210096
162	162	['163']	True	7	0	7	0.0	1.027044	4	3	0.0	0.0	0.0	0.0	0.0	0.0		0.0	['CVVIPSGTYKYIF']	['None']	['CASSLVGGRSGYNEQFF']	['None']	[3.]	[]	[11.]	[]	[2. 3. 4. 7.]	[]	[ 1. 17. 18. 22. 29. 31. 34.]	[]	['TRAV8-2']	['None']	['TRBV13']	['None']	['None']	['None']	['TRBD1']	['None']	['TRAJ40']	['None']	['TRBJ2-1']	['None']	['TRAC']	['None']	['TRBC2']	['None']	['TGTGTTGTGATCCCCTCAGGAACCTACAAATACATCTTT']	['None']	['TGTGCCAGCAGCTTAGTTGGGGGGCGGTCGGGGTACAATGAGCAGTTCTTC']	['None']	4.142857142857143		21.714285714285715		0.0	0.0	0.0	0.0	0.0	0.0	0.0	0.0	0.0	0.0	0.0	0.025652002543210983	0.0493931770324707	0.0	0.060982849448919296	0.0	0.0	0.061821673065423965	0.0	0.0	0.369834840297699	0.06363339722156525	0.08674193918704987	0.09243068844079971	0.0	0.0	0.0	0.0	0.0	0.0	0.0	0.0	0.0	0.0	0.0	0.0	0.0	0.0	0.0	0.0	0.0	0.0	0.0	0.11525074392557144	0.0	0.0	0.0	0.0	0.07337828725576401	0.0	0.0	0.5885034203529358	0.0	0.0	0.07337828725576401	0.0	0.0	0.0	0.0	0.0	0.0	0.0	0.0	0.0	0.0	0.0	0.0	0.0	0.0	0.0	0.0	0.0	0.044891003519296646	0.0	0.0	0.1067199856042862	0.0	0.0	0.053154218941926956	0.0	0.0	0.20583339035511017	0.11135844141244888	0.15179839730262756	0.1067199856042862	0.0	0.0	0.0	0.0	0.0	0.0	0.0	0.0	0.0	-0.08027201	-0.02849392	0.2694922	0.067004435	-0.020312056	0.0008935705	0.2981539	0.03961692	-0.16021861	-0.06767724	0.23127659	0.10352111	0.181676857250095	0.25595338316666044	0.714183002265907	0.639534603730956	Cd8	162	Cd8	0.08961525430625115
1034	1034	['1050']	True	7	0	7	0.0	1.2285053	2	5	0.0	0.0	0.0	0.0	0.0	0.0		0.0	['CALSDLLNNNNDMRF']	['None']	['None']	['None']	[8.]	[]	[]	[]	[1. 2. 3. 4.]	[]	[]	[]	['TRAV19']	['None']	['None']	['None']	['None']	['None']	['None']	['None']	['TRAJ43']	['None']	['None']	['None']	['TRAC']	['None']	['None']	['None']	['TGTGCTCTGAGTGACCTGCTAAACAATAACAATGACATGCGCTTT']	['None']	['None']	['None']	2.5714285714285716				0.0	0.0	0.0	0.0	0.0	0.0	0.0	0.0	0.0	0.0	0.0	0.0	0.040966905653476715	0.03612108156085014	0.038158662617206573	0.0	0.0	0.04538650065660477	0.0	0.0	0.2807714641094208	0.7091480493545532	0.2975580096244812	0.03612108156085014	0.03982861712574959	0.0	0.0	0.0	0.0	0.0	0.0	0.0	0.0	0.0	0.0	0.0	0.0	0.0	0.0	0.0	0.0	0.0	0.0	0.0	0.05056951567530632	0.05342213064432144	0.0	0.0	0.0	0.0	0.0	0.22403843700885773	0.5797392129898071	0.2511674463748932	0.05056951567530632	0.055760063230991364	0.0	0.0	0.0	0.0	0.0	0.0	0.0	0.0	0.0	0.0	0.0	0.0	0.0	0.0	0.0	0.0	0.0	0.1433841735124588	0.0	0.0	0.0	0.0	0.15885275602340698	0.0	0.0	0.4226040244102478	1.032670259475708	0.41353437304496765	0.0	0.0	0.0	0.0	0.0	0.0	0.0	0.0	0.0	0.0	-0.1951121	0.03793747	0.3014581	0.09417979	-0.18947196	0.05544174	0.22850412	0.12940751	-0.19736814	0.030935759	0.3306397	0.08008869	0.8857018545486436	0.8105435893934345	0.5951203380529362	0.5645647559543495	Cd8	1034	Cd8	0.17107763742601836
663	663	['669']	True	7	3	4	0.052897684	0.0	6	1	0.14285714285714285	0.2857142857142857	0.2857142857142857	0.41242838	0.48116645	0.3928299207118566		0.0	['CIVRVQGGSQGNLIF']	['None']	['CSVEGRVHTEAFF']	['None']	[3.]	[]	[2.]	[]	[1. 2. 3. 4. 5. 8.]	[]	[ 3. 5. 6. 15. 18.]	[]	['TRAV26-1']	['None']	['TRBV29-1']	['None']	['None']	['None']	['TRBD1']	['None']	['TRAJ42']	['None']	['TRBJ1-1']	['None']	['TRAC']	['None']	['TRBC1']	['None']	['TGCATCGTCAGAGTCCAGGGAGGAAGCCAAGGAAATCTCATCTTT']	['None']	['TGCAGCGTCGAGGGCAGGGTGCATACTGAAGCTTTCTTT']	['None']	3.7142857142857144		8.0		0.13827554881572723	0.16814474761486053	0.0	0.0	0.0	0.0	0.0	0.0	0.0	0.0	0.013879186473786831	0.0	0.0	0.03799531236290932	0.1558084338903427	0.0	0.0	0.04991782456636429	0.0	0.03901849314570427	0.10882730036973953	0.0	0.0	0.0	0.0	0.0	0.0	0.0	0.0	0.013879186473786831	0.03799531236290932	0.0	0.13262851536273956	0.013879186473786831	0.0	0.0	0.0	0.0	0.0	0.0	0.0	0.0	0.0	0.0	0.0	0.0	0.0	0.0	0.2522704601287842	0.0	0.0	0.0	0.0	0.0	0.0	0.0	0.0	0.0	0.0	0.0	0.0	0.0	0.0	0.0	0.1613214761018753	0.19616888463497162	0.0	0.0	0.0	0.0	0.0	0.01619238406419754	0.0	0.0	0.04432786628603935	0.1817765086889267	0.0	0.0	0.01619238406419754	0.0	0.0455215759575367	0.12696518003940582	0.0	0.0	0.0	0.0	0.0	0.0	0.0	0.01619238406419754	0.04432786628603935	0.0	0.15473327040672302	0.01619238406419754	-0.06486897	0.23082566	-0.07882325	0.1085103	-0.075089686	0.29032326	-0.07204512	0.15846373	-0.003544657	-0.12615994	-0.11949208	-0.19121024					Cd8	663	Cd8	0.100849072787756
3223	3223	['3290']	True	7	0	7	0.01666501	0.7498029	5	2	0.14285714285714285	0.2857142857142857	0.14285714285714285	0.23247603	0.22650222	-0.016903456524306498	0.9543779599661353	0.0	['CAASIGNFGNEKLTF']	['None']	['None']	['None']	[5.]	[]	[]	[]	[1. 2. 3. 4.]	[]	[]	[]	['TRAV23DV6']	['None']	['None']	['None']	['None']	['None']	['None']	['None']	['TRAJ48']	['None']	['None']	['None']	['TRAC']	['None']	['None']	['None']	['TGTGCAGCAAGCATAGGGAACTTTGGAAATGAGAAATTAACCTTT']	['None']	['None']	['None']	2.0				0.0847703069448471	0.0	0.0	0.0	0.0	0.0	0.0	0.0	0.0	0.0	0.0	0.03187764808535576	0.0	0.016665009781718254	0.13377639651298523	0.0	0.0	0.0	0.0	0.031587470322847366	0.30100005865097046	0.7464030385017395	0.10488586872816086	0.03331881761550903	0.0	0.0	0.0	0.0	0.0	0.0	0.0	0.03967276215553284	0.0	0.016665009781718254	0.13885466754436493	0.0	0.0	0.0	0.0	0.0	0.0	0.0	0.1115717738866806	0.0	0.0	0.0	0.0	0.0	0.0	0.0	0.0	0.24741056561470032	0.41866254806518555	0.0	0.0	0.0	0.0	0.0	0.0	0.0	0.0	0.13885466754436493	0.0	0.0	0.06313656270503998	0.0	0.0	0.0	0.0	0.0	0.0	0.0	0.0	0.0	0.023331014439463615	0.18728694319725037	0.0	0.0	0.0	0.0	0.04422245919704437	0.3224358558654785	0.8774992227554321	0.14684021472930908	0.046646345406770706	0.0	0.0	0.0	0.0	0.0	0.0	0.0	0.0	0.023331014439463615	-0.12496954	0.034524262	0.30948478	0.28560328	-0.1368418	0.08631331	0.35232303	0.3740106	-0.09528889	-0.094948344	0.20238924	0.064585015	0.8402192922694594	0.15872401843124348	0.07557726901357378	0.29589960564611273	Cd8	3223	Cd8	0.2731727870050754
1849	1849	['1880' '6466']	False	6	0	6	0.0	1.0036876	5	1	0.0	0.0	0.0	0.0	0.0	0.0		0.0	['CVVNPEPYGNQFYF']	['None']	['CAISEVGGRDTQYF']	['CATSDLKGQGPGNTIYF' 'None']	[11.]	[]	[4.]	[4.]	[1. 3. 4.]	[]	[ 8. 10. 11. 15. 19. 33.]	[2. 4. 5. 7.]	['TRAV12-1']	['None']	['TRBV10-3']	['None' 'TRBV24-1']	['None']	['None']	['TRBD1']	['None' 'TRBD1']	['TRAJ49']	['None']	['TRBJ2-3']	['None' 'TRBJ1-3']	['TRAC']	['None']	['TRBC2']	['None' 'TRBC1']	['TGTGTGGTGAACCCAGAGCCTTACGGTAACCAGTTCTATTTT']	['None']	['TGTGCCATCAGTGAGGTAGGGGGCCGAGATACGCAGTATTTT']	['None' 'TGTGCCACCAGTGATTTGAAGGGACAGGGTCCTGGAAACACCATATATTTT']	3.1666666666666665		16.0	4.5	0.0	0.0	0.0	0.0	0.0	0.0	0.0	0.0	0.0	0.0	0.0	0.0	0.0	0.04583652317523956	0.04287148639559746	0.0	0.0	0.043905019760131836	0.0	0.0	0.0	0.48149314522743225	0.11994946748018265	0.08059034496545792	0.04489240050315857	0.0	0.0	0.0	0.0	0.0	0.0	0.0	0.0	0.0	0.0	0.0	0.0	0.0	0.0	0.0	0.0	0.0	0.0	0.0	0.0	0.0	0.0	0.0	0.0	0.0	0.0	0.0	0.0	0.253944993019104	0.0	0.0	0.0	0.0	0.0	0.0	0.0	0.0	0.0	0.0	0.0	0.0	0.0	0.0	0.0	0.0	0.0	0.0	0.0	0.0	0.055003829300403595	0.05144578218460083	0.0	0.0	0.05268602445721626	0.0	0.0	0.0	0.5777918100357056	0.09315036237239838	0.09670840948820114	0.053870879113674164	0.0	0.0	0.0	0.0	0.0	0.0	0.0	0.0	-0.076113954	0.1573598	0.03554375	0.17436403	-0.08282078	0.078370735	0.041439258	0.2150003	-0.04257983	0.55230516	0.0060662283	-0.028817354					Cd8	1849	Cd8	0.10723984249844201
1485	1485	['1504']	True	6	0	6	0.0	1.3063558	2	4	0.0	0.0	0.0	0.0	0.0	0.0		0.0	['CASQTSGSRLTF']	['None']	['CASSDSYSNQPQHF']	['None']	[3.]	[]	[]	[]	[ 2. 4. 6. 8. 11.]	[]	[ 5. 7. 8. 9. 11. 13.]	[]	['TRAV38-2DV8']	['None']	['TRBV2']	['None']	['None']	['None']	['None']	['None']	['TRAJ58']	['None']	['TRBJ1-5']	['None']	['TRAC']	['None']	['TRBC1']	['None']	['TGTGCTTCCCAAACCAGTGGCTCTAGGTTGACCTTT']	['None']	['TGTGCCAGCAGTGACAGTTATAGCAATCAGCCCCAGCATTTT']	['None']	6.5		8.833333333333334		0.0334923192858696	0.0	0.0	0.0	0.0	0.0	0.0	0.0	0.0	0.0	0.0	0.06741126626729965	0.0	0.0	0.0959186926484108	0.0	0.0	0.0	0.0	0.0	0.2211499959230423	0.5832832455635071	0.03619319200515747	0.1712295562028885	0.0	0.0	0.0	0.0	0.0	0.0	0.0	0.0	0.0	0.0	0.0502384789288044	0.0	0.0	0.0	0.0	0.0	0.0	0.0	0.0	0.0	0.0	0.1438780426979065	0.0	0.0	0.0	0.0	0.0	0.1313425749540329	0.1313425749540329	0.054289788007736206	0.0	0.0	0.0	0.0	0.0	0.0	0.0	0.0	0.0	0.0	0.0	0.0	0.0	0.0	0.0	0.0	0.0	0.0	0.20223380625247955	0.0	0.0	0.0	0.0	0.0	0.0	0.0	0.0	0.4007648229598999	1.4871647357940674	0.0	0.5136886835098267	0.0	0.0	0.0	0.0	0.0	0.0	0.0	0.0	0.0	0.0023300175	-0.0070123724	0.29221117	0.15073834	0.100039214	0.029935986	0.39749125	0.33527112	-0.04652458	-0.025486555	0.23957114	0.058471963	0.4829146768815573	0.8115451040515455	0.2975131828585866	0.23025382413301113	Cd8	1485	Cd8	0.3545109140520392
548	548	['551']	True	6	0	6	0.0	1.4797049	3	3	0.3333333333333333	0.5	0.5	0.42840204	0.8568041	0.618856769457429	0.31724209876577425	1.0	['None']	['None']	['CASGSKAGVQETQYF']	['None']	[]	[]	[]	[]	[]	[]	[10. 16. 18. 20. 25.]	[]	['None']	['None']	['TRBV6-6']	['None']	['None']	['None']	['None']	['None']	['None']	['None']	['TRBJ2-5']	['None']	['None']	['None']	['TRBC2']	['None']	['None']	['None']	['TGTGCCAGCGGCTCAAAAGCGGGAGTTCAAGAGACCCAGTACTTC']	['None']			17.833333333333332		0.4244849383831024	0.0	0.0	0.0	0.0	0.0	0.0	0.0	0.0	0.0	0.0	0.04282717406749725	0.0	0.0341043658554554	0.09294834733009338	0.0	0.0	0.07943540066480637	0.0	0.0	0.699942409992218	0.5998100638389587	0.20120924711227417	0.10071014612913132	0.1475772112607956	0.0	0.03660822659730911	0.0	0.0	0.03660822659730911	0.0	0.0	0.0	0.03660822659730911	0.11227181553840637	0.0	0.0	0.0	0.0	0.0	0.0	0.0	0.0856543481349945	0.0	0.0	0.11513012647628784	0.0	0.0	0.0856543481349945	0.0	0.0	0.6391087174415588	0.22740192711353302	0.11227181553840637	0.0	0.0	0.0	0.0	0.0	0.0	0.0	0.0	0.0	0.0	0.7366979718208313	0.0	0.0	0.0	0.0	0.0	0.0	0.0	0.0	0.0	0.0682087317109108	0.07076657563447952	0.0	0.0	0.07321645319461823	0.0	0.0	0.7607760429382324	0.9722180962562561	0.29014667868614197	0.20142029225826263	0.2951544225215912	0.07321645319461823	0.0	0.0	0.07321645319461823	0.0	0.0	0.0	0.07321645319461823	-0.09747449	0.16581254	0.22742772	0.58674747	-0.19181855	0.0823501	0.24769668	0.9472997	-0.003130426	0.24927497	0.20715874	0.22619534	0.1645887172093296	0.4500877241340927	0.7546875158963455	0.2909681052887485	Cd8	244	Cd8	0.5280142006438316
142	142	['143']	True	6	0	6	0.0	1.0948302	2	4	0.0	0.16666666666666666	0.0	0.03894495	0.0	-0.05677479327716382	0.3910022166422183	1.0	['None']	['None']	['CASSVILHPSYEQYF']	['None']	[]	[]	[]	[]	[]	[]	[ 6. 8. 9. 11.]	[]	['None']	['None']	['TRBV6-1']	['None']	['None']	['None']	['None']	['None']	['None']	['None']	['TRBJ2-7']	['None']	['None']	['None']	['TRBC2']	['None']	['None']	['None']	['TGTGCCAGCAGTGTGATCCTTCACCCATCCTACGAGCAGTACTTC']	['None']			7.666666666666667		0.0	0.0	0.0	0.0	0.0	0.0	0.0	0.0	0.0	0.0	0.0	0.06495002657175064	0.04208776727318764	0.07172319293022156	0.12632440030574799	0.0	0.0	0.0	0.04208776727318764	0.0	0.11987627297639847	0.5841236114501953	0.3513069450855255	0.06495002657175064	0.0	0.0	0.0	0.0	0.18455912172794342	0.0	0.0	0.0	0.0	0.039690349251031876	0.0	0.0	0.0	0.0	0.0	0.0	0.0	0.0	0.09742504358291626	0.0	0.10758478939533234	0.0	0.0	0.0	0.0	0.0	0.0	0.179814413189888	0.800190806388855	0.28245916962623596	0.09742504358291626	0.0	0.0	0.0	0.2768386900424957	0.0	0.0	0.0	0.0	0.05953552573919296	0.0	0.0	0.0	0.0	0.0	0.0	0.0	0.0	0.0	0.1262633055448532	0.0	0.37897318601608276	0.0	0.0	0.0	0.1262633055448532	0.0	0.0	0.1519891917705536	0.4890025854110718	0.0	0.0	0.0	0.0	0.0	0.0	0.0	0.0	0.0	0.0	-0.1393298	0.11795252	0.4352622	0.314436	-0.02893414	0.009096025	0.32597312	0.24014978	-0.19452764	0.17238076	0.48990673	0.35157907	0.10885385113971123	0.3803355497870528	0.19994509249027256	0.6438142040983685	Cd8	142	Cd8	0.039832848234658734
1980	1980	['2015']	True	6	0	6	0.0	1.4554482	2	4	0.0	0.0	0.0	0.0	0.0	0.0		1.0	['None']	['None']	['CASSYSEGNRYEQYF']	['None']	[]	[]	[]	[]	[]	[]	[3. 4. 5. 6. 7.]	[]	['None']	['None']	['TRBV6-2']	['None']	['None']	['None']	['None']	['None']	['None']	['None']	['TRBJ2-7']	['None']	['None']	['None']	['TRBC2']	['None']	['None']	['None']	['TGTGCCAGCAGTTACTCCGAAGGGAATAGATACGAGCAGTACTTC']	['None']			5.0		0.0	0.0	0.0	0.0	0.0	0.0	0.0	0.0	0.0	0.0	0.0	0.0	0.03732440620660782	0.0	0.042389098554849625	0.0	0.0	0.0	0.0	0.0	0.3025437295436859	0.6432462334632874	0.11855369806289673	0.044795289635658264	0.0	0.0	0.0	0.0	0.0	0.0	0.042399946600198746	0.0	0.0	0.0	0.0	0.0	0.0	0.0	0.0	0.0	0.0	0.0	0.0	0.0	0.0	0.06358364969491959	0.0	0.0	0.0	0.0	0.0	0.15973271429538727	0.5744960308074951	0.11423061788082123	0.0671929344534874	0.0	0.0	0.0	0.0	0.0	0.0	0.0	0.0	0.0	0.0	0.0	0.0	0.0	0.0	0.0	0.0	0.0	0.0	0.11197321861982346	0.0	0.0	0.0	0.0	0.0	0.0	0.0	0.5881657600402832	0.7807466387748718	0.12719984352588654	0.0	0.0	0.0	0.0	0.0	0.0	0.12719984352588654	0.0	0.0	0.0	-0.11539302	-0.10184734	0.30329797	0.080077544	-0.11851843	-0.07282717	0.386785	0.06533481	-0.11383032	-0.11635742	0.26155445	0.08744891	0.9707014591533387	0.5751562311814229	0.3126962821680583	0.7479504546467709	Cd8	85	Cd8	0.32231611019064593
746	746	['754']	True	6	0	6	0.0	0.68834424	3	3	0.0	0.16666666666666666	0.16666666666666666	0.046874497	0.093748994	0.0896112390747449	0.42264975458026643	1.0	['None']	['None']	['CASRALRDRGPNKPGNTIYF']	['None']	[]	[]	[17.]	[]	[]	[]	[ 4. 6. 9. 11. 14. 15.]	[]	['None']	['None']	['TRBV7-9']	['None']	['None']	['None']	['TRBD1']	['None']	['None']	['None']	['TRBJ1-3']	['None']	['None']	['None']	['TRBC1']	['None']	['None']	['None']	['TGTGCCAGCAGGGCTCTCCGGGACAGGGGGCCCAATAAGCCTGGAAACACCATATATTTT']	['None']			9.833333333333334		0.0	0.0	0.0	0.0	0.0	0.0	0.0	0.0	0.0	0.0	0.0	0.04687449708580971	0.0	0.0	0.08971273899078369	0.0	0.0	0.0	0.0	0.0	0.22559528052806854	0.8084774613380432	0.4998389482498169	0.04687449708580971	0.0	0.0	0.04563445225358009	0.0	0.0	0.07084102183580399	0.0	0.0	0.0	0.0	0.0	0.0	0.0	0.0	0.0	0.0	0.0	0.0	0.0	0.0	0.0	0.0	0.0	0.0	0.0	0.0	0.0	0.2717650234699249	0.6376241445541382	0.6651366353034973	0.0	0.0	0.09126890450716019	0.0	0.0	0.0	0.0	0.0	0.0	0.0	0.0	0.0	0.0	0.0	0.0	0.0	0.0	0.0	0.09374899417161942	0.0	0.0	0.17942547798156738	0.0	0.0	0.0	0.0	0.0	0.17942547798156738	0.9793307781219482	0.33454129099845886	0.09374899417161942	0.0	0.0	0.0	0.0	0.14168204367160797	0.0	0.0	0.0	0.0	-0.024681238	-0.04895233	0.6942966	0.06009077	0.061471965	-0.042040516	0.6594438	0.09303558	-0.11083444	-0.055864144	0.72914934	0.027145961	0.28101134786049176	0.8594479315933666	0.7609898753528527	0.4580972720914893	Cd8	254	Cd8	0.365108910790162
350	350	['350']	True	6	0	6	0.0	1.6395048	2	4	0.0	0.16666666666666666	0.16666666666666666	0.039221153	0.11766346	0.11124030794072397	0.5000000000943612	0.0	['CAVDRRMDSSYKLIF']	['None']	['CASSLRHGANTGELFF']	['None']	[5.]	[]	[]	[]	[1. 2. 3.]	[]	[13. 17. 19. 24. 34.]	[]	['TRAV2']	['None']	['TRBV7-9']	['None']	['None']	['None']	['None']	['None']	['TRAJ12']	['None']	['TRBJ2-2']	['None']	['TRAC']	['None']	['TRBC2']	['None']	['TGTGCTGTGGACCGTCGGATGGATAGCAGCTATAAATTGATCTTC']	['None']	['TGTGCCAGCAGTTTACGCCACGGCGCGAACACCGGGGAGCTGTTTTTT']	['None']	2.0		20.0		0.0	0.0	0.0	0.0	0.0	0.0	0.0	0.0	0.0	0.0	0.0	0.03224420174956322	0.0	0.039221152663230896	0.08354902267456055	0.0	0.0	0.0	0.0	0.0	0.1711745411157608	0.4940176010131836	0.1122695580124855	0.08248407393693924	0.0	0.0	0.0	0.0	0.0	0.0	0.0	0.0	0.0	0.0	0.0	0.0	0.0	0.0	0.0	0.0	0.0	0.0	0.048366300761699677	0.0	0.0	0.06649179756641388	0.0	0.0	0.0	0.0	0.0	0.19601988792419434	0.3174278438091278	0.0	0.12372611463069916	0.0	0.0	0.0	0.0	0.0	0.0	0.0	0.0	0.0	0.0	0.0	0.0	0.0	0.0	0.0	0.0	0.0	0.0	0.0	0.11766345798969269	0.11766345798969269	0.0	0.0	0.0	0.0	0.0	0.12148387730121613	0.8471970558166504	0.3368086814880371	0.0	0.0	0.0	0.0	0.0	0.0	0.0	0.0	0.0	0.0	-0.08252824	-0.063624986	0.43480274	0.15461423	-0.13466506	-0.018991202	0.313274	0.12355375	-0.056459833	-0.08594188	0.4955671	0.17014447	0.47176770670850077	0.47793687708835986	0.4357333270660202	0.6366076915884902	Cd8	350	Cd8	0.12307623883748088
809	809	['821']	True	6	0	6	0.0	1.3565356	2	4	0.0	0.16666666666666666	0.16666666666666666	0.03506202	0.10518605	0.10001369420864066	0.5000000000188447	0.0	['CAASAQNNDMRF']	['None']	['None']	['None']	[5.]	[]	[]	[]	[1. 3. 4. 5.]	[]	[]	[]	['TRAV29DV5']	['None']	['None']	['None']	['None']	['None']	['None']	['None']	['TRAJ43']	['None']	['None']	['None']	['TRAC']	['None']	['None']	['None']	['TGTGCAGCAAGCGCGCAGAACAATGACATGCGCTTT']	['None']	['None']	['None']	3.0				0.08867430686950684	0.0	0.0	0.0	0.0	0.0	0.0	0.0	0.0	0.0	0.0	0.033032771199941635	0.08433672040700912	0.16688935458660126	0.14152628183364868	0.0	0.0	0.0	0.0	0.0	0.7119715809822083	0.6474498510360718	0.36348775029182434	0.17539121210575104	0.0	0.0	0.0	0.0	0.0	0.0	0.0	0.0	0.0	0.0	0.0	0.0	0.0	0.0	0.0	0.0	0.0	0.0	0.0495491586625576	0.0	0.2503340244293213	0.21228942275047302	0.0	0.0	0.0	0.0	0.0	0.8041096925735474	0.7320358753204346	0.27628517150878906	0.1670648753643036	0.0	0.0	0.0	0.0	0.0	0.0	0.0	0.0	0.0	0.2660229206085205	0.0	0.0	0.0	0.0	0.0	0.0	0.0	0.0	0.2530101537704468	0.0	0.0	0.0	0.0	0.0	0.0	0.0	0.52769535779953	0.4782778024673462	0.5378929376602173	0.19204391539096832	0.0	0.0	0.0	0.0	0.0	0.0	0.0	0.0	0.0	0.0695856	-0.05924074	0.5954722	0.27671808	0.07510844	-0.07343874	0.33256018	0.25342005	0.06682418	-0.05214174	0.72692823	0.2883671	0.9477880400284603	0.7698437002394429	0.11042237473341841	0.8904260065012302	Cd8	809	Cd8	0.27305481982349566
1064	1064	['1080' '5944']	False	6	0	6	0.0	1.2909757	2	4	0.0	0.0	0.0	0.0	0.0	0.0		0.0	['CAVERFSGSQGNLIF']	['None']	['CASSQEGAGGEQFF']	['CASSVILHPSYEQYF' 'None']	[8.]	[]	[7.]	[]	[1. 2. 3. 5.]	[]	[ 4. 7. 11. 12. 15.]	[6.]	['TRAV22']	['None']	['TRBV4-2']	['None' 'TRBV6-1']	['None']	['None']	['TRBD1']	['None']	['TRAJ42']	['None']	['TRBJ2-1']	['None' 'TRBJ2-7']	['TRAC']	['None']	['TRBC2']	['None' 'TRBC2']	['TGTGCTGTGGAGCGGTTTTCCGGAAGCCAAGGAAATCTCATCTTT']	['None']	['TGCGCCAGCAGCCAAGAAGGCGCGGGGGGTGAGCAGTTCTTC']	['None' 'TGTGCCAGCAGTGTGATCCTTCACCCATCCTACGAGCAGTACTTC']	2.8333333333333335		9.333333333333334	6.0	0.0	0.0	0.0	0.0	0.0	0.0	0.0	0.0	0.0	0.0	0.0	0.04363909363746643	0.0	0.10430943220853806	0.04211984947323799	0.0	0.4108394384384155	0.045014385133981705	0.0	0.0	0.14642928540706635	0.8604709506034851	0.0	0.045014385133981705	0.0	0.0	0.0	0.0	0.0	0.0	0.0	0.0	0.0	0.0	0.0	0.0	0.0	0.0	0.0	0.0	0.0	0.0	0.06545864045619965	0.0	0.0	0.06317977607250214	0.0	0.4351784884929657	0.0675215795636177	0.0	0.0	0.06317977607250214	0.735291600227356	0.0	0.0675215795636177	0.0	0.0	0.0	0.0	0.0	0.0	0.0	0.0	0.0	0.0	0.0	0.0	0.0	0.0	0.0	0.0	0.0	0.0	0.0	0.31292828917503357	0.0	0.0	0.3621612787246704	0.0	0.0	0.0	0.31292828917503357	1.1108295917510986	0.0	0.0	0.0	0.0	0.0	0.0	0.0	0.0	0.0	0.0	0.0	-0.05358329	-0.017231112	0.39201525	0.19742809	-0.05534104	0.08480795	0.41000268	0.220771	-0.052704416	-0.06825064	0.38302156	0.18575664	0.987906941001262	0.12304354547897657	0.9357573846128863	0.8110580697387326	Cd8	1064	Cd8	0.17082782462733584
916	916	['930']	True	6	0	6	0.0	1.3337694	3	3	0.16666666666666666	0.16666666666666666	0.16666666666666666	0.059090838	0.118181676	0.11170386213266326	0.4226497423093225	0.0	['CAFMTGGADGLTF']	['None']	['CASSQESGGIYIQYF']	['None']	[2.]	[]	[9.]	[]	[ 2. 3. 5. 10. 12.]	[]	[22. 24. 27. 55.]	[]	['TRAV38-1']	['None']	['TRBV4-1']	['None']	['None']	['None']	['TRBD1']	['None']	['TRAJ45']	['None']	['TRBJ2-4']	['None']	['TRAC']	['None']	['TRBC2']	['None']	['TGTGCTTTCATGACGGGAGGTGCTGACGGACTCACCTTT']	['None']	['TGCGCCAGCAGCCAAGAAAGCGGGGGTATTTACATTCAGTACTTC']	['None']	5.833333333333333		29.833333333333332		0.12076056003570557	0.0	0.0	0.0	0.0	0.0	0.0	0.0	0.0	0.0	0.0	0.07486741989850998	0.04271680489182472	0.07497352361679077	0.047047656029462814	0.0	0.0	0.03215061128139496	0.0	0.06440732628107071	0.14911751449108124	0.03215061128139496	0.11595302075147629	0.1733970195055008	0.10290468484163284	0.0	0.0	0.0	0.047047656029462814	0.0	0.0	0.0	0.0	0.0	0.0	0.0	0.0	0.0	0.0	0.0	0.0	0.0	0.08543360978364944	0.08543360978364944	0.08543360978364944	0.09409531205892563	0.0	0.0	0.0	0.0	0.0	0.23393380641937256	0.0	0.16739259660243988	0.08543360978364944	0.0	0.0	0.0	0.09409531205892563	0.0	0.0	0.0	0.0	0.0	0.24152112007141113	0.0	0.0	0.0	0.0	0.0	0.0	0.0	0.06430122256278992	0.0	0.0645134374499321	0.0	0.0	0.0	0.06430122256278992	0.0	0.12881465256214142	0.06430122256278992	0.06430122256278992	0.0645134374499321	0.26136043667793274	0.20580936968326569	0.0	0.0	0.0	0.0	0.0	0.0	0.0	0.0	-0.012727818	0.007821779	0.16766225	0.11234098	0.0060382285	0.08811962	0.16896142	0.20054884	-0.03149386	-0.07247606	0.1663631	0.024133116	0.7134711432278296	0.3194869564871533	0.9850943822259036	0.5585066787311358	Cd8	916	Cd8	0.14522428333038354
1002	1002	['1018' '4646' '4815']	False	6	6	0	0.021114565	0.0	4	2	0.0	0.0	0.0	0.0	0.0	0.0		0.0	['CAVPRTGTASKLTF']	['CALRTGGATNKLIF' 'None']	['CASSITGKETQYF']	['CASSFGTGTTDTQYF' 'None']	[5.]	[4.]	[3.]	[3.]	[3. 4. 5.]	[2.]	[ 3. 5. 6. 8. 11. 14.]	[3.]	['TRAV12-2']	['None' 'TRAV16']	['TRBV19']	['None' 'TRBV5-1']	['None']	['None']	['TRBD1']	['None' 'TRBD1']	['TRAJ44']	['None' 'TRAJ32']	['TRBJ2-5']	['None' 'TRBJ2-3']	['TRAC']	['None' 'TRAC']	['TRBC2']	['None' 'TRBC2']	['TGTGCCGTGCCCCGTACCGGCACTGCCAGTAAACTCACCTTT']	['None' 'TGTGCTCTAAGGACCGGTGGTGCTACAAACAAGCTCATCTTT']	['TGTGCCAGTAGTATTACAGGAAAAGAGACCCAGTACTTC']	['None' 'TGCGCCAGCAGCTTCGGGACAGGGACCACAGATACGCAGTATTTT']	4.166666666666667	2.0	7.833333333333333	3.0	0.021114565432071686	0.0	0.0	0.0	0.0	0.0	0.0	0.0	0.0	0.0	0.0	0.0	0.0	0.025589019060134888	0.20700770616531372	0.0	0.0	0.0	0.0	0.05165523663163185	0.10927236080169678	0.2028168886899948	0.048601727932691574	0.0	0.07537245750427246	0.0	0.0	0.0	0.0	0.0	0.0	0.0	0.0	0.0	0.0	0.0	0.0	0.0	0.0	0.0	0.0	0.0	0.0	0.0	0.0	0.20611824095249176	0.0	0.0	0.0	0.0	0.0	0.0	0.0	0.0	0.0	0.08457501977682114	0.0	0.0	0.0	0.0	0.0	0.0	0.0	0.0	0.03167184814810753	0.0	0.0	0.0	0.0	0.0	0.0	0.0	0.0	0.0	0.03838352859020233	0.2074524164199829	0.0	0.0	0.0	0.0	0.07748285681009293	0.16390854120254517	0.3042253255844116	0.07290259003639221	0.0	0.07077117264270782	0.0	0.0	0.0	0.0	0.0	0.0	0.0	0.0	-0.123374194	-0.051748354	-0.074441075	-0.012445125	-0.039402027	-0.019144367	-0.036574654	0.0038219765	-0.29131854	-0.11695633	-0.15017392	-0.044979326	0.06703146908928438	0.2823434759948119	0.41823974997467833	0.8014375517826114	Cd4	1002	Cd4	0.16649741039318544
1789	1789	['1819']	True	5	0	5	0.0	1.2195338	4	1	0.4	0.4	0.4	0.24386342	0.30482927	0.26607220435969975		1.0	['None']	['None']	['CASSLIGISSYNEQFF']	['None']	[]	[]	[]	[]	[]	[]	[11. 12. 15. 18. 28.]	[]	['None']	['None']	['TRBV7-9']	['None']	['None']	['None']	['None']	['None']	['None']	['None']	['TRBJ2-1']	['None']	['None']	['None']	['TRBC2']	['None']	['None']	['None']	['TGTGCCAGCAGCTTAATCGGGATTAGCTCCTACAATGAGCAGTTCTTC']	['None']			16.8		0.1680249273777008	0.0	0.0	0.0	0.0	0.0	0.0	0.30611369013786316	0.0	0.0	0.0	0.0	0.0	0.0492672398686409	0.10975005477666855	0.0	0.0	0.0	0.0	0.0	0.095355324447155	0.8886145353317261	0.20824046432971954	0.15235616266727448	0.0511942021548748	0.0	0.05691001936793327	0.0	0.0	0.0	0.0	0.0	0.0	0.0	0.0	0.0	0.0	0.0	0.0	0.0	0.0	0.0	0.0	0.0	0.0	0.2642001807689667	0.0	0.0	0.0	0.0	0.0	0.0	0.0	0.0	0.0	0.0	0.0	0.0	0.0	0.0	0.0	0.0	0.0	0.0	0.2100311517715454	0.0	0.0	0.0	0.0	0.38264212012290955	0.0	0.0	0.0	0.0	0.061584051698446274	0.07113752514123917	0.0	0.0	0.0	0.0	0.0	0.1191941574215889	1.11076819896698	0.26030057668685913	0.1904451996088028	0.06399275362491608	0.07113752514123917	0.0	0.0	0.0	0.0	0.0	0.0	0.0	-0.13312502	-0.012021449	0.07553591	0.6484445	-0.092711225	-0.03888395	0.09750609	0.85822654	-0.2947802	0.09542855	-0.012344843	-0.19068399					Cd8	104	Cd8	0.6114469475433008
1395	1395	['1412']	True	5	5	0	0.045195855	0.043526724	2	3	0.0	0.0	0.0	0.0	0.0	0.0		0.0	['CIVSGMDTGRRALTF']	['None']	['CASSLTGDPATNEKLFF']	['None']	[5.]	[]	[6.]	[]	[ 2. 3. 4. 11.]	[]	[ 4. 6. 13.]	[]	['TRAV26-1']	['None']	['TRBV5-6']	['None']	['None']	['None']	['TRBD1']	['None']	['TRAJ5']	['None']	['TRBJ1-4']	['None']	['TRAC']	['None']	['TRBC1']	['None']	['TGCATCGTCAGTGGCATGGACACGGGCAGGAGAGCACTTACTTTT']	['None']	['TGTGCCAGCAGCCTGACAGGGGACCCCGCAACTAATGAAAAACTGTTTTTT']	['None']	4.6		6.6		0.0	0.0	0.0	0.0	0.0	0.0	0.0	0.0	0.0	0.0	0.0	0.0957011803984642	0.12444885075092316	0.0	0.18025657534599304	0.0	0.0	0.04995996877551079	0.0	0.0	0.08990110456943512	0.0	0.04519585520029068	0.0	0.0	0.0	0.0	0.0	0.0	0.0	0.0	0.0	0.0	0.0	0.0	0.0	0.0	0.0	0.0	0.0	0.0	0.0	0.15950196981430054	0.20741474628448486	0.0	0.0	0.0	0.0	0.0	0.0	0.0	0.0	0.0	0.07532642781734467	0.0	0.0	0.0	0.0	0.0	0.0	0.0	0.0	0.0	0.0	0.0	0.0	0.0	0.0	0.0	0.0	0.0	0.0	0.0	0.0	0.0	0.4506414532661438	0.0	0.0	0.12489992380142212	0.0	0.0	0.2247527688741684	0.0	0.0	0.0	0.0	0.0	0.0	0.0	0.0	0.0	0.0	0.0	0.0	-0.10070088	-0.09609438	-0.019449066	0.01684899	-0.15515757	-0.053522956	-0.051677443	0.0579333	-0.06439643	-0.12447532	0.0020365193	-0.01054055	0.5758826967089979	0.40881511125338843	0.5468691446849724	0.6586594459420692	Cd4	1395	Cd4	0.16236036895292727
1857	1857	['1888' '2578' '6121']	False	5	0	5	0.015620738	1.3723758	2	3	0.0	0.4	0.2	0.08139555	0.10904714	0.04244265004189014	0.7551227637404176	0.0	['CILNAGGTSYGKLTF']	['None']	['CASRLSGANYGYTF']	['CASSLFAGGNYGYTF' 'CASSVGTADTGNTIYF' 'None']	[0.]	[]	[0.]	[3. 5.]	[2. 3. 5. 6.]	[]	[ 5. 8. 10. 11.]	[3. 7.]	['TRAV26-2']	['None']	['TRBV27']	['None' 'TRBV5-4' 'TRBV9']	['None']	['None']	['TRBD1']	['None' 'TRBD1']	['TRAJ52']	['None']	['TRBJ1-2']	['None' 'TRBJ1-2' 'TRBJ1-3']	['TRAC']	['None']	['TRBC1']	['None' 'TRBC1']	['TGCATCCTGAATGCTGGTGGTACTAGCTATGGAAAGCTGACATTT']	['None']	['TGTGCCAGCAGGTTATCAGGGGCTAACTATGGCTACACCTTC']	['None' 'TGTGCCAGCAGCGTAGGGACAGCGGATACTGGAAACACCATATATTTT' 'TGTGCCAGCAGCTTGTTCGCAGGGGGAAACTATGGCTACACCTTC']	3.8		8.4	5.0	0.08291702717542648	0.0	0.0	0.0	0.0	0.0	0.0	0.0	0.0	0.0	0.0	0.0933496281504631	0.0	0.1205243244767189	0.08310794085264206	0.0	0.0	0.0	0.0	0.01562073826789856	0.4437839388847351	0.21663880348205566	0.17295925319194794	0.2689051032066345	0.0	0.0	0.0	0.0	0.0	0.0	0.04361885413527489	0.06817448139190674	0.01562073826789856	0.0	0.0	0.0	0.0	0.0	0.0	0.0	0.0	0.0	0.1555827111005783	0.0	0.20087386667728424	0.11247867345809937	0.0	0.0	0.0	0.0	0.0	0.24668292701244354	0.0	0.0	0.14410892128944397	0.0	0.0	0.0	0.0	0.0	0.0	0.0	0.0	0.0	0.2072925716638565	0.0	0.0	0.0	0.0	0.0	0.0	0.0	0.0	0.0	0.0	0.0390518456697464	0.0	0.0	0.0	0.0	0.0390518456697464	0.7394354343414307	0.5415970087051392	0.43239814043045044	0.45609936118125916	0.0	0.0	0.0	0.0	0.0	0.10904713720083237	0.17043620347976685	0.0390518456697464	0.0	0.03291627	0.13570711	0.2677952	0.17517304	0.34280843	-0.078990236	0.25865096	0.35431075	-0.1736785	0.27883866	0.2738914	0.055747896	0.3971628753071216	0.1280665831429845	0.837437565367389	0.19526168677868277	Cd8	1857	Cd8	0.32301077719687543
1904	1904	['1937']	True	5	4	1	0.20840152	0.0	2	3	0.2	0.2	0.2	0.42430186	1.0607547	0.7230722539644089	0.4999999927735991	0.0	['CAMREVNTNAGKSTF']	['None']	['CASSSSGTAIYEQYF']	['None']	[1.]	[]	[10.]	[]	[ 4. 6. 9. 13.]	[]	[ 3. 7. 9. 10. 23.]	[]	['TRAV14DV4']	['None']	['TRBV19']	['None']	['None']	['None']	['TRBD1']	['None']	['TRAJ27']	['None']	['TRBJ2-7']	['None']	['TRAC']	['None']	['TRBC1' 'TRBC2']	['None']	['TGTGCAATGAGAGAGGTTAACACCAATGCAGGCAAATCAACCTTT']	['None']	['TGTGCCAGTAGTTCGTCCGGGACAGCCATCTACGAGCAGTACTTC']	['None']	7.2		10.4		0.2704359292984009	0.0	0.0	0.0	0.0	0.0	0.0	0.0	0.0	0.0	0.0	0.0	0.04977250099182129	0.03295285999774933	0.04404643923044205	0.0	0.0	0.0	0.0	0.0	0.08677121996879578	0.0	0.0	0.0	0.0	0.0	0.0	0.0	0.0	0.03295285999774933	0.0	0.0	0.0	0.0	0.0	0.0	0.0	0.0	0.0	0.0	0.0	0.0	0.0	0.0	0.0	0.07341073453426361	0.0	0.0	0.0	0.0	0.0	0.061664532870054245	0.0	0.0	0.0	0.0	0.0	0.0	0.0	0.0	0.0	0.0	0.0	0.0	0.6760898232460022	0.0	0.0	0.0	0.0	0.0	0.0	0.0	0.0	0.12443125247955322	0.08238214999437332	0.0	0.0	0.0	0.0	0.0	0.0	0.12443125247955322	0.0	0.0	0.0	0.0	0.0	0.0	0.0	0.08238214999437332	0.0	0.0	0.0	0.0	-0.16021137	-0.0061531723	-0.053525735	0.33901072	-0.11123238	0.12841198	-0.12793945	1.0149162	-0.19286405	-0.095863275	-0.0039165937	-0.11159291	0.6273666461696028	0.33524610956069634	0.2193896823037359	0.4760106882241128	Cd4	1904	Cd4	0.1626907415406758
2137	2137	['2177']	True	5	5	0	0.044578765	0.0	4	1	0.0	0.4	0.2	0.105080985	0.05865147	-0.19826554665062202		0.0	['CAASPPGTASKLTF']	['None']	['None']	['None']	[5.]	[]	[]	[]	[2. 3. 6. 7. 9.]	[]	[]	[]	['TRAV13-1']	['None']	['None']	['None']	['None']	['None']	['None']	['None']	['TRAJ44']	['None']	['None']	['None']	['TRAC']	['None']	['None']	['None']	['TGTGCAGCAAGCCCCCCCGGCACTGCCAGTAAACTCACCTTT']	['None']	['None']	['None']	5.4				0.0	0.0	0.0	0.0	0.0	0.0	0.0	0.0	0.0	0.0	0.0	0.04457876458764076	0.08100976794958115	0.0	0.04457876458764076	0.0	0.0	0.05824510008096695	0.0	0.04889199882745743	0.05824510008096695	0.31874293088912964	0.13379132747650146	0.0	0.15171585977077484	0.0	0.08100976794958115	0.0	0.0	0.0	0.0	0.0	0.0	0.0	0.0	0.0	0.0	0.0	0.0	0.0	0.0	0.0	0.0	0.0	0.0	0.0	0.0	0.0	0.0	0.0	0.0	0.0	0.51580810546875	0.0	0.0	0.0	0.0	0.0	0.0	0.0	0.0	0.0	0.0	0.0	0.0	0.0	0.0	0.0	0.0	0.0	0.0	0.0	0.05572345480322838	0.10126221179962158	0.0	0.05572345480322838	0.0	0.0	0.07280637323856354	0.0	0.061115000396966934	0.07280637323856354	0.26947662234306335	0.16723915934562683	0.0	0.18964482843875885	0.10126221179962158	0.0	0.0	0.0	0.0	0.0	0.0	0.0	-0.085810125	0.004238097	0.19825098	0.13362715	-0.06519344	-0.005355571	0.15945967	0.12951884	-0.16827689	0.042612765	0.3534162	0.15006039					Cd4	2137	Cd4	0.05869911271012359
999	999	['1015']	True	5	1	4	0.0	1.4289933	3	2	0.0	0.0	0.0	0.0	0.0	0.0		1.0	['None']	['None']	['CASSLEGDQPQHF']	['None']	[]	[]	[]	[]	[]	[]	[ 8. 10. 11. 12. 14.]	[]	['None']	['None']	['TRBV5-1']	['None']	['None']	['None']	['None']	['None']	['None']	['None']	['TRBJ1-5']	['None']	['None']	['None']	['TRBC1']	['None']	['None']	['None']	['TGCGCCAGCAGCTTGGAGGGTGATCAGCCCCAGCATTTT']	['None']			11.0		0.0	0.0	0.0	0.0	0.0	0.0	0.0	0.0	0.0	0.0	0.0	0.10685545206069946	0.0	0.06048073619604111	0.042261816561222076	0.0	0.0	0.0	0.0	0.0	0.19371822476387024	0.2829272150993347	0.23924914002418518	0.10664625465869904	0.0	0.0	0.0	0.0	0.0	0.0	0.0	0.0	0.0	0.0	0.0	0.0	0.0	0.0	0.0	0.0	0.0	0.0	0.0	0.0	0.0	0.0	0.0	0.0	0.0	0.0	0.0	0.12310713529586792	0.0	0.4052915871143341	0.12310713529586792	0.0	0.0	0.0	0.0	0.0	0.0	0.0	0.0	0.0	0.0	0.0	0.0	0.0	0.0	0.0	0.0	0.0	0.17809242010116577	0.0	0.10080122947692871	0.07043636590242386	0.0	0.0	0.0	0.0	0.0	0.24079227447509766	0.47154533863067627	0.12855416536331177	0.09567231684923172	0.0	0.0	0.0	0.0	0.0	0.0	0.0	0.0	0.0	-0.16507688	0.018376382	0.25936314	0.08222417	-0.13148911	0.12993263	0.3046665	0.13086297	-0.21545856	-0.148958	0.19140817	0.009265982	0.5555849347651447	0.19399070525150805	0.5518043495800875	0.6436142635653768	Cd8	999	Cd8	0.12967983017507187
668	668	['674']	True	5	0	5	0.0	1.0816259	2	3	0.0	0.0	0.0	0.0	0.0	0.0		1.0	['None']	['None']	['CASSWTGTSGEITDTQYF']	['None']	[]	[]	[11.]	[]	[]	[]	[ 8. 12. 15. 18. 23.]	[]	['None']	['None']	['TRBV5-1']	['None']	['None']	['None']	['TRBD1']	['None']	['None']	['None']	['TRBJ2-3']	['None']	['None']	['None']	['TRBC2']	['None']	['None']	['None']	['TGCGCCAGCAGCTGGACCGGGACTAGCGGGGAAATTACAGATACGCAGTATTTT']	['None']			15.2		0.0	0.0	0.0	0.0	0.0	0.0	0.0	0.0	0.0	0.0	0.0	0.05165957659482956	0.0	0.27464228868484497	0.05272793769836426	0.0	0.0	0.0	0.0	0.0	0.3782980442047119	1.0362334251403809	0.12599246203899384	0.27342355251312256	0.0	0.0	0.0	0.0	0.0	0.0	0.0	0.0	0.0	0.0	0.0	0.0	0.0	0.0	0.0	0.0	0.0	0.0	0.0860992968082428	0.0	0.45773717761039734	0.08787989616394043	0.0	0.0	0.0	0.0	0.0	0.0	0.731454074382782	0.0860992968082428	0.33267343044281006	0.0	0.0	0.0	0.0	0.0	0.0	0.0	0.0	0.0	0.0	0.0	0.0	0.0	0.0	0.0	0.0	0.0	0.0	0.0	0.0	0.0	0.0	0.0	0.0	0.0	0.0	0.9457451105117798	1.4934024810791016	0.18583223223686218	0.1845487356185913	0.0	0.0	0.0	0.0	0.0	0.0	0.0	0.0	0.0	-0.11817107	-0.024912618	0.17406079	0.3449542	-0.0011361763	-0.036310796	0.32634127	0.42934477	-0.19619434	-0.017313832	0.07254047	0.2886938	0.24809537907167706	0.9065129344297174	0.17681494365502506	0.3907923987240267	Cd8	616	Cd8	0.31795207689126787
500	500	['503']	True	5	0	5	0.0	1.33129	2	3	0.2	0.2	0.2	0.07316406	0.18291014	0.16797762634567498	0.49999999877055795	0.0	['CILSVDTGNQFYF']	['None']	['None']	['None']	[5.]	[]	[]	[]	[ 1. 2. 6. 12.]	[]	[]	[]	['TRAV26-2']	['None']	['None']	['None']	['None']	['None']	['None']	['None']	['TRAJ49']	['None']	['None']	['None']	['TRAC']	['None']	['None']	['None']	['TGCATCCTGAGTGTGGACACCGGTAACCAGTTCTATTTT']	['None']	['None']	['None']	5.4				0.0	0.0	0.0	0.0	0.0	0.0	0.0	0.0	0.0	0.0	0.0	0.17440025508403778	0.03990915045142174	0.0	0.06183765456080437	0.0	0.0	0.0	0.03990915045142174	0.0	0.17932665348052979	1.0074543952941895	0.0	0.3191263675689697	0.16574181616306305	0.0	0.05250518396496773	0.0	0.0	0.0	0.0	0.0	0.0	0.03990915045142174	0.0	0.0	0.0	0.0	0.0	0.0	0.0	0.0	0.10306275635957718	0.0	0.0	0.10306275635957718	0.0	0.0	0.0	0.0	0.0	0.08915665745735168	0.4080067574977875	0.0	0.0	0.0	0.08750864118337631	0.0	0.0	0.0	0.0	0.0	0.0	0.0	0.0	0.0	0.0	0.0	0.0	0.0	0.0	0.0	0.2814065217971802	0.0997728779911995	0.0	0.0	0.0	0.0	0.0	0.0997728779911995	0.0	0.31458166241645813	1.9066258668899536	0.0	0.7978159189224243	0.414354532957077	0.0	0.0	0.0	0.0	0.0	0.0	0.0	0.0997728779911995	-0.11898415	0.049771305	0.61108285	0.439878	0.036455117	0.14825389	0.4768186	0.92247504	-0.22261031	-0.015883759	0.70059234	0.11814662	0.22136892354020754	0.6455623812648132	0.26673115166588407	0.3375807217394188	Cd8	500	Cd8	0.33137145773560894
1698	1698	['1725']	True	4	0	4	0.0	1.3143368	2	2	0.0	0.0	0.0	0.0	0.0	0.0		0.0	['CAVRGNSGYSTLTF']	['None']	['CASSLVSGSSYNEQFF']	['None']	[8.]	[]	[5.]	[]	[1. 2. 3.]	[]	[15. 16. 19. 21.]	[]	['TRAV1-2']	['None']	['TRBV11-1']	['None']	['None']	['None']	['TRBD1']	['None']	['TRAJ11']	['None']	['TRBJ2-1']	['None']	['TRAC']	['None']	['TRBC2']	['None']	['TGTGCTGTGAGGGGGAATTCAGGATACAGCACCCTCACCTTT']	['None']	['TGTGCCAGCAGCTTAGTTAGCGGTAGCTCCTACAATGAGCAGTTCTTC']	['None']	1.75		17.75		0.0	0.0	0.0	0.0	0.0	0.0	0.0	0.0	0.0	0.0	0.0	0.06005282327532768	0.07734528183937073	0.0	0.07807578891515732	0.0	0.0	0.0	0.0	0.0	0.06005282327532768	0.0	0.06409172713756561	0.0	0.06005282327532768	0.0	0.0	0.0	0.0	0.0	0.0	0.0	0.0	0.0	0.0	0.0	0.0	0.0	0.0	0.0	0.0	0.0	0.12010564655065536	0.15469056367874146	0.0	0.0	0.0	0.0	0.0	0.0	0.0	0.12010564655065536	0.0	0.0	0.0	0.12010564655065536	0.0	0.0	0.0	0.0	0.0	0.0	0.0	0.0	0.0	0.0	0.0	0.0	0.0	0.0	0.0	0.0	0.0	0.0	0.0	0.15615157783031464	0.0	0.0	0.0	0.0	0.0	0.0	0.0	0.12818345427513123	0.0	0.0	0.0	0.0	0.0	0.0	0.0	0.0	0.0	0.0	-0.24295314	-0.0701468	0.3425335	0.050039712	-0.31265643	-0.043812685	0.36756444	0.13010126	-0.17324984	-0.09648091	0.31750256	-0.030021848	0.19568847731106986	0.7112055052500869	0.6928739147671368	0.576898375102091	Cd8	1698	Cd8	0.08487389398570172
648	648	['4184' '654']	False	4	4	0	0.05607488	0.15517758	2	2	0.0	0.0	0.0	0.0	0.0	0.0		0.0	['CAAPRPGSARQLTF']	['None']	['CASSFGGQGNEQFF']	['CASSLQGANYEQYF' 'None']	[9.]	[]	[3.]	[4.]	[1. 2. 5. 7.]	[]	[ 6. 13. 17.]	[6.]	['TRAV29DV5']	['None']	['TRBV5-1']	['None' 'TRBV27']	['None']	['None']	['TRBD1']	['None' 'TRBD1']	['TRAJ22']	['None']	['TRBJ2-1']	['None' 'TRBJ2-7']	['TRAC']	['None']	['TRBC2']	['None' 'TRBC2']	['TGTGCAGCACCTCGTCCCGGTTCTGCAAGGCAACTGACCTTT']	['None']	['TGCGCCAGCAGCTTCGGGGGCCAGGGCAATGAGCAGTTCTTC']	['None' 'TGTGCCAGCAGTTTGCAGGGCGCGAACTACGAGCAGTACTTC']	3.75		12.25	6.0	0.0	0.0	0.0	0.0	0.0	0.0	0.0	0.0	0.0	0.0	0.0	0.0	0.05607488006353378	0.0	0.0	0.0	0.0	0.0	0.0	0.0	0.05607488006353378	0.28213828802108765	0.0	0.11112076044082642	0.0	0.0	0.029034912586212158	0.0	0.0	0.0	0.0	0.0	0.0	0.0	0.0	0.0	0.0	0.0	0.0	0.0	0.0	0.0	0.0	0.0	0.0	0.0	0.0	0.0	0.0	0.0	0.0	0.0	0.0	0.0	0.0	0.0	0.0	0.0	0.0	0.0	0.0	0.0	0.0	0.0	0.0	0.0	0.0	0.0	0.0	0.0	0.0	0.0	0.0	0.11214976012706757	0.0	0.0	0.0	0.0	0.0	0.0	0.0	0.11214976012706757	0.5642765760421753	0.0	0.22224152088165283	0.0	0.058069825172424316	0.0	0.0	0.0	0.0	0.0	0.0	0.0	-0.07601639	0.048591144	-0.0070990846	0.0055478034	-0.0145407645	0.15756229	0.010469632	0.0018747775	-0.13749202	-0.06037999	-0.024667801	0.009220829	0.5944997020050562	0.4227745664280478	0.6304788767291323	0.9084199922150296	Cd4	648	Cd4	0.1867234624932319
1373	1373	['1390']	True	4	4	0	0.04287639	0.0	2	2	0.0	0.0	0.0	0.0	0.0	0.0		0.0	['CAVASRGQKLVF']	['None']	['CASSLKVRGLVVNGSYNSPLHF']	['None']	[6.]	[]	[15.]	[]	[1. 3. 5.]	[]	[ 4. 9. 14.]	[]	['TRAV39']	['None']	['TRBV12-3']	['None']	['None']	['None']	['TRBD1']	['None']	['TRAJ54']	['None']	['TRBJ1-6']	['None']	['TRAC']	['None']	['TRBC1']	['None']	['TGTGCCGTGGCCTCGAGAGGCCAGAAGCTGGTATTT']	['None']	['TGTGCCAGCAGTTTAAAGGTCAGGGGGCTTGTTGTAAATGGCTCCTATAATTCACCCCTCCACTTT']	['None']	2.5		7.75		0.10638383775949478	0.0	0.0	0.0	0.0	0.0	0.0	0.0	0.0	0.0	0.23337885737419128	0.0	0.02691926807165146	0.02691926807165146	0.09590612351894379	0.02691926807165146	0.0	0.0	0.0	0.0	0.0	0.0	0.05121965706348419	0.0	0.0	0.0	0.0	0.0	0.0	0.0	0.042876388877630234	0.15621843934059143	0.042876388877630234	0.0	0.05383853614330292	0.0	0.0	0.0	0.0	0.0	0.0	0.18741777539253235	0.0	0.05383853614330292	0.05383853614330292	0.1060594692826271	0.05383853614330292	0.0	0.0	0.0	0.0	0.0	0.0	0.10243931412696838	0.0	0.0	0.0	0.0	0.0	0.0	0.0	0.10243931412696838	0.0	0.0	0.15892913937568665	0.0	0.0	0.0	0.0	0.0	0.0	0.2793399393558502	0.0	0.0	0.0	0.08575277775526047	0.0	0.0	0.0	0.0	0.0	0.0	0.0	0.0	0.0	0.0	0.0	0.0	0.0	0.0	0.08575277775526047	0.20999756455421448	0.08575277775526047	0.0	0.20779936	-0.0037415484	-0.24245402	0.014694964	0.5066774	-0.008978138	-0.2664941	0.10512833	-0.091078684	0.001495041	-0.21841396	-0.07573841	0.1545161311317434	0.9184808276924354	0.46853282378877137	0.1552172093176149	Cd4	1373	Cd4	0.3109785861382995
1862	1862	['1893']	True	4	0	4	0.062356018	0.0	3	1	0.0	0.25	0.25	0.08130222	0.10840296	0.10292020452136509		0.0	['CVVSPNNARLMF']	['None']	['CASSLIRNSNQPQHF']	['None']	[4.]	[]	[]	[]	[2. 3.]	[]	[ 5. 7. 12. 15.]	[]	['TRAV12-1']	['None']	['TRBV6-5']	['None']	['None']	['None']	['None']	['None']	['TRAJ31']	['None']	['TRBJ1-5']	['None']	['TRAC']	['None']	['TRBC1']	['None']	['TGTGTGGTGAGCCCTAACAATGCCAGACTCATGTTT']	['None']	['TGTGCCAGCAGCCTAATCAGGAATAGCAATCAGCCCCAGCATTTT']	['None']	2.75		9.75		0.0	0.0	0.0	0.0	0.0	0.0	0.0	0.0	0.0	0.0	0.0	0.0	0.0	0.131623312830925	0.0813022181391716	0.0	0.0	0.22406882047653198	0.0	0.0	0.355292409658432	0.050107140094041824	0.09182874858379364	0.1733449101448059	0.050107140094041824	0.0	0.0	0.0	0.0	0.0	0.0	0.0	0.0	0.0	0.0	0.0	0.0	0.0	0.0	0.0	0.0	0.0	0.0	0.0	0.32606467604637146	0.0	0.0	0.0	0.32606467604637146	0.0	0.0	0.0	0.0	0.0	0.32606467604637146	0.0	0.0	0.0	0.0	0.0	0.0	0.0	0.0	0.0	0.0	0.0	0.0	0.0	0.0	0.0	0.0	0.0	0.0	0.0	0.0668095201253891	0.10840296000242233	0.0	0.0	0.19007021188735962	0.0	0.0	0.4737232029438019	0.0668095201253891	0.12243833392858505	0.12243833392858505	0.0668095201253891	0.0	0.0	0.0	0.0	0.0	0.0	0.0	0.0	0.02720339	0.060796343	0.1498254	0.07282577	0.08477361	0.09089475	0.061071973	0.00280594	-0.14550726	-0.029498884	0.41608566	0.28288522					Cd8	1862	Cd8	0.12761270587013268
251	251	['251']	True	4	3	1	0.0	1.9076669	1	3	0.0	0.0	0.0	0.0	0.0	0.0		0.0	['CAVASIGTTDSWGKLQF']	['None']	['CASSVDQGANTIYF']	['None']	[14.]	[]	[3.]	[]	[1. 5.]	[]	[ 3. 8. 10.]	[]	['TRAV1-2']	['None']	['TRBV9']	['None']	['None']	['None']	['TRBD1']	['None']	['TRAJ24']	['None']	['TRBJ1-3']	['None']	['TRAC']	['None']	['TRBC1']	['None']	['TGTGCTGTGGCCTCCATTGGGACAACTGACAGCTGGGGGAAATTGCAGTTT']	['None']	['TGTGCCAGCAGCGTAGACCAGGGGGCGAACACCATATATTTT']	['None']	4.0		7.75		0.0	0.0	0.0	0.0	0.0	0.0	0.0	0.0	0.0	0.0	0.0	0.04929431527853012	0.11926957964897156	0.04929431527853012	0.05267087742686272	0.0	0.23164333403110504	0.0	0.0	0.05267087742686272	0.0	0.13318073749542236	0.0	0.351981520652771	0.05267087742686272	0.0	0.0	0.0	0.0	0.0	0.0	0.0	0.0	0.0	0.0	0.0	0.0	0.0	0.0	0.0	0.0	0.0	0.06572575122117996	0.08879827708005905	0.06572575122117996	0.0	0.0	0.23862993717193604	0.0	0.0	0.0	0.0	0.0	0.0	0.1455073356628418	0.0	0.0	0.0	0.0	0.0	0.0	0.0	0.0	0.0	0.0	0.0	0.0	0.0	0.0	0.0	0.0	0.0	0.0	0.21068350970745087	0.0	0.21068350970745087	0.0	0.21068350970745087	0.0	0.0	0.21068350970745087	0.0	0.5327229499816895	0.0	0.9714041352272034	0.21068350970745087	0.0	0.0	0.0	0.0	0.0	0.0	0.0	0.0	-0.22443405	-0.025495175	0.027083931	-0.0348601	-0.07973958	0.05383673	0.122138456	0.16625507	-0.27266553	-0.051939145	-0.004600909	-0.10189849					Cd4	251	Cd4	0.2931778147005983
25	25	['25']	True	4	1	3	0.0	1.0947099	2	2	0.0	0.25	0.25	0.069651216	0.13930243	0.13041617383514462	0.499999998680359	0.0	['CAVDNTGGFKTIF']	['None']	['CASSSSGGTETQYF']	['None']	[2.]	[]	[9.]	[]	[1. 2. 3. 5.]	[]	[10. 12. 22. 28.]	[]	['TRAV1-2']	['None']	['TRBV28']	['None']	['None']	['None']	['TRBD1']	['None']	['TRAJ9']	['None']	['TRBJ2-5']	['None']	['TRAC']	['None']	['TRBC2']	['None']	['TGTGCTGTGGATAATACTGGAGGCTTCAAAACTATCTTT']	['None']	['TGTGCCAGCAGTTCTAGCGGGGGGACGGAGACCCAGTACTTC']	['None']	2.75		18.0		0.0	0.037243448197841644	0.0	0.0	0.0	0.0	0.0	0.0	0.0	0.0	0.0	0.0	0.0	0.037243448197841644	0.059350915253162384	0.0	0.0	0.0	0.0	0.0	0.0	0.5755458474159241	0.037243448197841644	0.09833594411611557	0.06965121626853943	0.0	0.0	0.0	0.0	0.037243448197841644	0.0	0.0	0.06965121626853943	0.2066068947315216	0.0	0.0	0.0	0.0	0.0	0.0	0.0	0.0	0.0	0.0	0.0	0.11870183050632477	0.0	0.0	0.0	0.0	0.0	0.0	0.0	0.0	0.0	0.0	0.0	0.0	0.0	0.0	0.0	0.0	0.0	0.0	0.0	0.07448689639568329	0.0	0.0	0.0	0.0	0.0	0.0	0.0	0.0	0.07448689639568329	0.0	0.0	0.0	0.0	0.0	0.0	0.0	1.1510916948318481	0.07448689639568329	0.19667188823223114	0.13930243253707886	0.0	0.0	0.0	0.07448689639568329	0.0	0.0	0.13930243253707886	0.4132137894630432	-0.061627865	-0.05335155	0.15624036	0.35339376	0.030366063	0.042254895	0.088122934	0.6727699	-0.1536218	-0.148958	0.22435778	0.034017593	0.275473425263083	0.5000000075238404	0.5115235267425424	0.4793867707781986	Cd8	25	Cd8	0.28156562987613454
1487	1487	['1506']	True	4	0	4	0.0	1.5299482	3	1	0.5	0.5	0.5	0.86865467	1.1582062	0.7692774250326377		0.0	['CAVRPDSGYALNF']	['None']	['None']	['None']	[4.]	[]	[]	[]	[ 2. 3. 9. 10.]	[]	[]	[]	['TRAV21']	['None']	['None']	['None']	['None']	['None']	['None']	['None']	['TRAJ41']	['None']	['None']	['None']	['TRAC']	['None']	['None']	['None']	['TGTGCTGTGAGGCCGGATTCCGGGTATGCACTCAACTTC']	['None']	['None']	['None']	6.0				0.6412866711616516	0.0	0.0	0.0	0.0	0.0	0.0	0.12223953008651733	0.0	0.0	0.0	0.0565590038895607	0.0	0.17021483182907104	0.04224453493952751	0.0	0.0	0.14489801228046417	0.0	0.0	0.8202899098396301	1.1123931407928467	0.3732181191444397	0.40809205174446106	0.03659890964627266	0.0	0.13361592590808868	0.0	0.0	0.03659890964627266	0.0	0.0	0.0	0.0	0.0	0.0	0.0	0.0	0.0	0.0	0.0	0.0	0.0	0.0	0.30822768807411194	0.0	0.0	0.0	0.0	0.0	0.0	1.6737507581710815	0.7338247299194336	0.0	0.0	0.0	0.30822768807411194	0.0	0.0	0.0	0.0	0.0	0.0	0.0	0.8550488948822021	0.0	0.0	0.0	0.0	0.16298604011535645	0.0	0.0	0.07541200518608093	0.0	0.12421055883169174	0.05632604658603668	0.0	0.0	0.1931973546743393	0.0	0.0	0.5358030200004578	1.2385824918746948	0.49762415885925293	0.5441227555274963	0.04879854619503021	0.07541200518608093	0.0	0.0	0.04879854619503021	0.0	0.0	0.0	0.0	-0.15744932	0.35017452	0.32172355	1.1023892	-0.14656699	0.4478483	0.34937954	1.3869891	-0.1900963	0.05715325	0.23875569	0.2485898					Cd8	1487	Cd8	0.24764527204727715
807	807	['819']	True	4	3	1	0.13846785	0.0	2	2	0.0	0.25	0.25	0.07884541	0.15769082	0.14642735134156373	0.5000000056208266	1.0	['None']	['None']	['CSASRPGSFEQYF']	['None']	[]	[]	[10.]	[]	[]	[]	[ 7. 16. 17. 21.]	[]	['None']	['None']	['TRBV20-1' 'TRBV20OR9-2']	['None']	['None']	['None']	['TRBD1']	['None']	['None']	['None']	['TRBJ2-7']	['None']	['None']	['None']	['TRBC2']	['None']	['None']	['None']	['TGCAGTGCTAGTCGTCCAGGGTCGTTCGAGCAGTACTTC']	['None']			15.25		0.15397274494171143	0.0	0.0	0.0	0.0	0.0	0.0	0.0	0.0	0.0	0.0	0.07601789385080338	0.0	0.07884541153907776	0.0	0.0	0.0	0.0	0.0	0.0	0.0	0.13869598507881165	0.0	0.0	0.07884541153907776	0.0	0.0	0.0	0.0	0.0	0.0	0.0	0.0	0.0	0.30794548988342285	0.0	0.0	0.0	0.0	0.0	0.0	0.0	0.15203578770160675	0.0	0.0	0.0	0.0	0.0	0.0	0.0	0.0	0.0	0.0	0.0	0.0	0.0	0.0	0.0	0.0	0.0	0.0	0.0	0.0	0.0	0.0	0.0	0.0	0.0	0.0	0.0	0.0	0.0	0.0	0.0	0.15769082307815552	0.0	0.0	0.0	0.0	0.0	0.0	0.0	0.2773919701576233	0.0	0.0	0.15769082307815552	0.0	0.0	0.0	0.0	0.0	0.0	0.0	0.0	-0.124207035	-0.0278401	-0.073441505	0.0222803	-0.050158493	-0.10127996	-0.08257742	0.056751367	-0.19825557	0.04559976	-0.064305596	-0.012190767	0.38574731703114484	0.033424960203846034	0.8132724896375554	0.6834398234447701	Cd4	3145	Cd4	0.23947570510694102
1131	1131	['1147']	True	4	4	0	0.0	0.82391924	1	3	0.0	0.0	0.0	0.0	0.0	0.0		0.0	['CAVNRDDKIIF']	['None']	['CASSQVGQIYGYTF']	['None']	[0.]	[]	[4.]	[]	[2. 3. 5.]	[]	[ 2. 3. 6. 11.]	[]	['TRAV12-2']	['None']	['TRBV4-1']	['None']	['None']	['None']	['TRBD1']	['None']	['TRAJ30']	['None']	['TRBJ1-2']	['None']	['TRAC']	['None']	['TRBC1']	['None']	['TGTGCCGTGAACAGAGATGACAAGATCATCTTT']	['None']	['TGCGCCAGCAGCCAAGTAGGACAGATCTATGGCTACACCTTC']	['None']	3.0		5.5		0.0	0.0	0.0	0.0	0.0	0.0	0.0	0.0	0.0	0.0	0.12441745400428772	0.0	0.0	0.08449433743953705	0.0	0.0	0.0	0.0	0.0	0.0	0.0	0.0	0.10583233088254929	0.0	0.0	0.0	0.0	0.0	0.0	0.0	0.0	0.04867805540561676	0.0	0.0	0.0	0.0	0.0	0.0	0.0	0.0	0.0	0.0	0.0	0.0	0.04775504395365715	0.0	0.0	0.0	0.0	0.0	0.0	0.0	0.0	0.14110977947711945	0.0	0.0	0.0	0.0	0.0	0.0	0.0	0.0	0.0	0.0	0.0	0.0	0.0	0.0	0.0	0.0	0.0	0.4976698160171509	0.0	0.0	0.19471222162246704	0.0	0.0	0.0	0.0	0.0	0.0	0.0	0.0	0.0	0.0	0.0	0.0	0.0	0.0	0.0	0.0	0.19471222162246704	0.0	0.0	-0.0051740073	0.05020646	-0.20837754	-0.14492212	0.21819028	0.23564185	-0.2516344	-0.06530762	-0.07962877	-0.01160534	-0.19395858	-0.17146029					Cd4	1131	Cd4	0.2214250792984608
1123	1123	['1139' '5099']	False	4	4	0	0.083236724	0.0	3	1	0.0	0.0	0.0	0.0	0.0	0.0		1.0	['None']	['None']	['CASSRSAGGPIVEQFF']	['CASKMDRGGQPQHF' 'None']	[]	[]	[18.]	[6.]	[]	[]	[ 9. 17. 19.]	[3.]	['None']	['None']	['TRBV11-1']	['None' 'TRBV2']	['None']	['None']	['TRBD1']	['None' 'TRBD1']	['None']	['None']	['TRBJ2-1']	['None' 'TRBJ1-5']	['None']	['None']	['TRBC2']	['None' 'TRBC1']	['None']	['None']	['TGTGCCAGCAGCCGTTCGGCGGGGGGGCCGATCGTAGAGCAGTTCTTC']	['None' 'TGTGCCAGCAAGATGGACAGGGGGGGTCAGCCCCAGCATTTT']			13.5	3.0	0.0	0.0	0.0	0.0	0.0	0.0	0.0	0.0	0.0	0.07856559753417969	0.11605899780988693	0.0	0.0	0.10278187692165375	0.01781253144145012	0.09169816970825195	0.0	0.0	0.0	0.01781253144145012	0.056636206805706024	0.2544514536857605	0.09169816970825195	0.0	0.11536061763763428	0.0	0.0	0.0	0.0	0.0	0.0	0.05003000423312187	0.0	0.0	0.0	0.0	0.0	0.0	0.0	0.0	0.0	0.0	0.0	0.0	0.0	0.0	0.0	0.0	0.0	0.0	0.0	0.0	0.46891871094703674	0.0	0.0	0.2616967558860779	0.0	0.0	0.0	0.0	0.0	0.0	0.0	0.0	0.0	0.0	0.0	0.0	0.0	0.0	0.10475412756204605	0.15474532544612885	0.0	0.0	0.13704250752925873	0.02375004254281521	0.12226422876119614	0.0	0.0	0.0	0.02375004254281521	0.07551494240760803	0.1829623579978943	0.12226422876119614	0.0	0.06658190488815308	0.0	0.0	0.0	0.0	0.0	0.06670667231082916	0.0	0.0	-0.051968187	0.0339414	0.075739026	-0.07265757	-0.042779263	0.07375653	0.07214519	-0.073427536	-0.07953497	-0.08550401	0.08652054	-0.07034769					Cd4	1123	Cd4	0.14208459834535472
2662	2662	['2714']	True	4	0	4	0.0	1.4616184	1	3	0.0	0.25	0.0	0.11503295	0.0	-0.14269439048945326		1.0	['None']	['None']	['CAWSYRTVEAFF']	['None']	[]	[]	[5.]	[]	[]	[]	[ 6. 12. 18. 28.]	[]	['None']	['None']	['TRBV30']	['None']	['None']	['None']	['TRBD1']	['None']	['None']	['None']	['TRBJ1-1']	['None']	['None']	['None']	['TRBC1']	['None']	['None']	['None']	['TGTGCCTGGAGTTATCGGACAGTTGAAGCTTTCTTT']	['None']			16.0		0.0	0.0	0.0	0.0	0.0	0.0	0.0	0.0	0.0	0.0	0.0	0.0	0.0	0.0	0.15828433632850647	0.0	0.0	0.0	0.0	0.06407520920038223	0.23441407084465027	0.06665229052305222	0.0	0.13072749972343445	0.18329831957817078	0.0	0.06407520920038223	0.0	0.0	0.0	0.0	0.0	0.0	0.0	0.0	0.0	0.0	0.0	0.0	0.0	0.0	0.0	0.0	0.0	0.0	0.2110457867383957	0.0	0.0	0.0	0.0	0.08543360978364944	0.3125520944595337	0.0	0.0	0.08543360978364944	0.08543360978364944	0.08543360978364944	0.0	0.0	0.0	0.0	0.0	0.0	0.0	0.0	0.0	0.0	0.0	0.0	0.0	0.0	0.0	0.0	0.0	0.0	0.0	0.0	0.0	0.0	0.0	0.0	0.0	0.26660916209220886	0.0	0.26660916209220886	0.47689247131347656	0.0	0.0	0.0	0.0	0.0	0.0	0.0	0.0	-0.15637107	0.035700053	0.10132176	0.14113821	-0.16761337	0.04865172	0.07878958	0.14858502	-0.15262364	0.031382833	0.108832486	0.13865595					Cd8	2662	Cd8	0.15910142270298214
306	306	['1695' '306']	False	4	0	4	0.0	0.0	2	2	0.0	0.0	0.0	0.0	0.0	0.0		0.0	['CAAGQGGGGNKLTF']	['CAVRPQAGANNLFF' 'None']	['CSASEGAVQPQHF']	['CASSKEGGRAYSPLHF' 'None']	[9.]	[7.]	[5.]	[]	[ 4. 6. 12. 23.]	[5.]	[12. 19. 32. 53.]	[13.]	['TRAV13-1']	['None' 'TRAV21']	['TRBV20OR9-2']	['None' 'TRBV6-5']	['None']	['None']	['TRBD1']	['None']	['TRAJ10']	['None' 'TRAJ36']	['TRBJ1-5']	['None' 'TRBJ1-6']	['TRAC']	['None' 'TRAC']	['TRBC1']	['None' 'TRBC1']	['TGTGCAGCCGGTCAGGGGGGAGGAGGAAACAAACTCACCTTT']	['None' 'TGTGCTGTGAGGCCTCAGGCTGGGGCAAACAACCTCTTCTTT']	['TGCAGTGCTAGTGAGGGGGCCGTTCAGCCCCAGCATTTT']	['None' 'TGTGCCAGCAGTAAAGAAGGAGGTCGGGCATATTCACCCCTCCACTTT']	11.25	5.0	29.0	13.0	0.0	0.0	0.0	0.0	0.0	0.0	0.0	0.0	0.0	0.0	0.0	0.05537642911076546	0.05537642911076546	0.18134193122386932	0.21752655506134033	0.0	0.0	0.0	0.0	0.0	0.0	0.0	0.0	0.0	0.0	0.0	0.0	0.0	0.0	0.0	0.0	0.0	0.1851595938205719	0.0	0.0	0.0	0.0	0.0	0.0	0.0	0.0	0.0	0.0	0.0	0.0	0.10410895198583603	0.0	0.0	0.0	0.0	0.0	0.0	0.0	0.0	0.0	0.0	0.0	0.0	0.0	0.0	0.0	0.0	0.3703191876411438	0.0	0.0	0.0	0.0	0.0	0.0	0.0	0.0	0.0	0.11075285822153091	0.11075285822153091	0.36268386244773865	0.33094415068626404	0.0	0.0	0.0	0.0	0.0	0.0	0.0	0.0	0.0	0.0	0.0	0.0	0.0	0.0	0.0	0.0	0.0	0.0	-0.14378998	0.0076221675	-0.17806487	-0.080470815	-0.120120004	0.017191127	-0.21500394	-0.1350685	-0.16745996	-0.0019467883	-0.14112578	-0.025873125	0.8628981335812755	0.9190282182441224	0.3469261675351664	0.5007191840969378	Cd8	306	Cd8	0.05173997115258078
332	332	['332']	True	4	3	1	0.0	1.4325807	2	2	0.0	0.0	0.0	0.0	0.0	0.0		0.0	['CLVGDKGSGYSTLTF']	['None']	['CASSLGDGSEQYF']	['None']	[4.]	[]	[3.]	[]	[1. 3. 9.]	[]	[ 3. 8. 18. 19.]	[]	['TRAV4']	['None']	['TRBV11-1']	['None']	['None']	['None']	['TRBD1']	['None']	['TRAJ11']	['None']	['TRBJ2-7']	['None']	['TRAC']	['None']	['TRBC2']	['None']	['TGCCTCGTGGGTGACAAGGGTTCAGGATACAGCACCCTCACCTTT']	['None']	['TGTGCCAGCAGCTTAGGGGACGGGTCGGAGCAGTACTTC']	['None']	4.0		12.0		0.0	0.0	0.0	0.0	0.0	0.0	0.0	0.0	0.0	0.0	0.06323600560426712	0.0	0.0	0.05022835358977318	0.09609668701887131	0.0375291146337986	0.0	0.0	0.0	0.0	0.0	0.0	0.09900662302970886	0.0	0.0	0.0	0.0	0.0	0.0	0.0	0.0	0.15848422050476074	0.0	0.0	0.0	0.0	0.0	0.0	0.0	0.0	0.0	0.0	0.0	0.0	0.10045670717954636	0.19219337403774261	0.0	0.0	0.0	0.0	0.0	0.0	0.0	0.0	0.0	0.0	0.0	0.0	0.0	0.0	0.0	0.0	0.0	0.0	0.0	0.0	0.0	0.0	0.0	0.0	0.0	0.12647201120853424	0.0	0.0	0.0	0.0	0.0750582292675972	0.0	0.0	0.0	0.0	0.0	0.0	0.19801324605941772	0.0	0.0	0.0	0.0	0.0	0.0	0.0	0.3169684410095215	0.0	0.0	0.0733833	-0.06348728	-0.20739357	-0.095874496	0.070423946	-0.03923244	-0.19737434	-0.040871188	0.07634266	-0.087742105	-0.2174128	-0.1508778	0.9425189441078157	0.5816003029192924	0.5472221818994494	0.003840467733834264	Cd4	332	Cd4	0.151852216450278
1013	1013	['1029']	True	4	4	0	0.072934724	0.0	1	3	0.0	0.25	0.0	0.072934724	0.0	-0.0928036745099393		1.0	['None']	['None']	['CASSLVGGDPYGYTF']	['None']	[]	[]	[7.]	[]	[]	[]	[5. 6. 7. 8.]	[]	['None']	['None']	['TRBV5-6']	['None']	['None']	['None']	['TRBD1']	['None']	['None']	['None']	['TRBJ1-2']	['None']	['None']	['None']	['TRBC1']	['None']	['None']	['None']	['TGTGCCAGCAGCTTGGTCGGGGGCGACCCCTATGGCTACACCTTC']	['None']			6.5		0.0	0.0	0.0	0.0	0.0	0.0	0.0	0.0	0.0	0.0	0.0	0.0	0.0	0.0	0.20508968830108643	0.0	0.0	0.0	0.0	0.0	0.18413925170898438	0.18091265857219696	0.0	0.0	0.10865333676338196	0.0	0.0	0.0	0.0	0.0	0.0	0.0	0.0	0.0	0.0	0.0	0.0	0.0	0.0	0.0	0.0	0.0	0.0	0.0	0.0	0.27345290780067444	0.0	0.0	0.0	0.0	0.0	0.2455189973115921	0.24121688306331635	0.0	0.0	0.14487111568450928	0.0	0.0	0.0	0.0	0.0	0.0	0.0	0.0	0.0	0.0	0.0	0.0	0.0	0.0	0.0	0.0	0.0	0.0	0.0	0.0	0.0	0.0	0.0	0.0	0.0	0.0	0.0	0.0	0.0	0.0	0.0	0.0	0.0	0.0	0.0	0.0	0.0	0.0	-0.16121244	0.06289621	0.034893736	-0.021636635	-0.28887922	-0.1250437	0.07515999	0.042808373	-0.11865685	0.12554283	0.021471651	-0.0431183					Cd4	1013	Cd4	-0.03482587629171721
96	96	['97']	True	4	4	0	0.12518069	0.0	2	2	0.0	0.0	0.0	0.0	0.0	0.0		1.0	['None']	['None']	['CSADRDSHTSETQYF']	['None']	[]	[]	[]	[]	[]	[]	[12. 20. 23.]	[]	['None']	['None']	['TRBV20-1' 'TRBV20OR9-2']	['None']	['None']	['None']	['None']	['None']	['None']	['None']	['TRBJ2-5']	['None']	['None']	['None']	['TRBC2']	['None']	['None']	['None']	['TGCAGTGCCGACCGCGACTCTCACACCTCAGAGACCCAGTACTTC']	['None']			18.75		0.0	0.0	0.0	0.0	0.0	0.0	0.0	0.0	0.0	0.0	0.0	0.08360692858695984	0.0	0.0	0.04902278259396553	0.0	0.0	0.2049134075641632	0.0	0.0	0.381452739238739	0.08360692858695984	0.05876227468252182	0.0	0.0	0.0	0.08360692858695984	0.0	0.0	0.0	0.08360692858695984	0.0	0.0	0.0	0.0	0.0	0.0	0.0	0.0	0.0	0.0	0.0	0.16721385717391968	0.0	0.0	0.09804556518793106	0.0	0.0	0.2923022508621216	0.0	0.0	0.762905478477478	0.16721385717391968	0.0	0.0	0.0	0.16721385717391968	0.0	0.0	0.0	0.16721385717391968	0.0	0.0	0.0	0.0	0.0	0.0	0.0	0.0	0.0	0.0	0.0	0.0	0.0	0.0	0.0	0.0	0.0	0.11752454936504364	0.0	0.0	0.0	0.0	0.11752454936504364	0.0	0.0	0.0	0.0	0.0	0.0	0.0	0.0	0.0	0.0	0.050556377	-0.08580653	-0.010442596	0.09895353	-0.045744922	-0.08256279	-0.08515515	-0.030075993	0.14685768	-0.08905026	0.06426996	0.22798306	0.5734554863003052	0.881458368593111	0.31275564950762796	0.0733271660880882	Cd4	150	Cd4	0.10749962862053392
2104	2104	['2143']	True	4	0	4	0.0	1.516643	1	3	0.0	0.25	0.25	0.112043485	0.44817394	0.37030341118406035		0.0	['CILSVAGGGADGLTF']	['None']	['CASSLVGMWYEQYF']	['None']	[5.]	[]	[]	[]	[1. 2. 8.]	[]	[ 9. 14. 15. 18.]	[]	['TRAV26-2']	['None']	['TRBV12-3']	['None']	['None']	['None']	['None']	['None']	['TRAJ45']	['None']	['TRBJ2-7']	['None']	['TRAC']	['None']	['TRBC2']	['None']	['TGCATCCTGAGCGTGGCAGGAGGAGGTGCTGACGGACTCACCTTT']	['None']	['TGTGCCAGCAGTTTAGTAGGGATGTGGTACGAGCAGTACTTC']	['None']	3.25		14.0		0.0	0.0	0.0	0.0	0.0	0.0	0.0	0.0	0.0	0.0	0.0	0.0	0.0	0.0	0.0	0.0	0.13675835728645325	0.0	0.0	0.0	0.06224677339196205	0.2202826887369156	0.6325674057006836	0.199005126953125	0.0	0.0	0.06224677339196205	0.06224677339196205	0.0	0.0	0.0	0.0	0.0	0.0	0.0	0.0	0.0	0.0	0.0	0.0	0.0	0.0	0.0	0.0	0.0	0.0	0.0	0.1823444813489914	0.0	0.0	0.0	0.0	0.0	0.7604274749755859	0.1823444813489914	0.0	0.0	0.0	0.0	0.0	0.0	0.0	0.0	0.0	0.0	0.0	0.0	0.0	0.0	0.0	0.0	0.0	0.0	0.0	0.0	0.0	0.0	0.0	0.0	0.0	0.0	0.2489870935678482	0.8811307549476624	0.2489870935678482	0.2489870935678482	0.0	0.2489870935678482	0.2489870935678482	0.0	0.0	0.0	0.0	0.0	0.0	-0.06881317	-0.08907558	0.97921175	0.13975874	0.030119378	-0.009719754	0.8429695	0.32434782	-0.10179069	-0.11552752	1.0246259	0.07822903					Cd8	2104	Cd8	0.17817402730251844
911	911	['925']	True	4	4	0	0.11522181	0.0	2	2	0.0	0.0	0.0	0.0	0.0	0.0		0.0	['CALRNAGNMLTF']	['None']	['CASSTNTGSNQPQHF']	['None']	[1.]	[]	[5.]	[]	[1. 2. 3. 5.]	[]	[ 6. 10. 13.]	[]	['TRAV16']	['None']	['TRBV19']	['None']	['None']	['None']	['TRBD1']	['None']	['TRAJ39']	['None']	['TRBJ1-5']	['None']	['TRAC']	['None']	['TRBC1']	['None']	['TGTGCTCTAAGGAATGCAGGCAACATGCTCACCTTT']	['None']	['TGTGCCAGTAGTACCAACACCGGGAGCAATCAGCCCCAGCATTTT']	['None']	2.75		8.75		0.0	0.0	0.0	0.0	0.0	0.0	0.0	0.0	0.0	0.0	0.0	0.0	0.0	0.06419100612401962	0.11837448179721832	0.0	0.0	0.0	0.0	0.0541834756731987	0.0	0.0	0.0	0.0	0.0	0.0	0.0	0.0	0.0	0.0	0.0	0.0	0.0	0.0	0.0	0.0	0.0	0.0	0.0	0.0	0.0	0.0	0.0	0.0	0.12838201224803925	0.23674896359443665	0.0	0.0	0.0	0.0	0.1083669513463974	0.0	0.0	0.0	0.0	0.0	0.0	0.0	0.0	0.0	0.0	0.0	0.0	0.0	0.0	0.0	0.0	0.0	0.0	0.0	0.0	0.0	0.0	0.0	0.0	0.0	0.0	0.0	0.0	0.0	0.0	0.0	0.0	0.0	0.0	0.0	0.0	0.0	0.0	0.0	0.0	0.0	0.0	0.0	-0.19508886	0.030997539	0.013970226	-0.0666271	-0.1795752	0.057783756	0.08249107	-0.013886582	-0.21060254	0.0042113196	-0.054550618	-0.119367614	0.5445468440472321	0.7336972367177009	0.7397717549631762	0.24782578148524692	Cd4	911	Cd4	0.13886477618839552
322	322	['322']	True	4	1	3	0.0	1.0195673	1	3	0.0	0.0	0.0	0.0	0.0	0.0		1.0	['None']	['None']	['CASAAGDTIYF']	['None']	[]	[]	[5.]	[]	[]	[]	[ 9. 13. 14. 18.]	[]	['None']	['None']	['TRBV25-1']	['None']	['None']	['None']	['TRBD1']	['None']	['None']	['None']	['TRBJ1-3']	['None']	['None']	['None']	['TRBC1']	['None']	['None']	['None']	['TGTGCCAGCGCCGCGGGGGACACCATATATTTT']	['None']			13.5		0.0	0.0	0.0	0.0	0.0	0.0	0.0	0.0	0.0	0.0	0.0	0.0	0.08769380301237106	0.0	0.0	0.0	0.0	0.0	0.0	0.0	0.04767245054244995	0.06281273812055588	0.04767245054244995	0.054254304617643356	0.0	0.0	0.0	0.0	0.0	0.0	0.0	0.0	0.0	0.0	0.0	0.0	0.0	0.0	0.0	0.0	0.0	0.0	0.0	0.11692506819963455	0.0	0.0	0.0	0.0	0.0	0.0	0.0	0.0635632649064064	0.0	0.0635632649064064	0.07233907282352448	0.0	0.0	0.0	0.0	0.0	0.0	0.0	0.0	0.0	0.0	0.0	0.0	0.0	0.0	0.0	0.0	0.0	0.0	0.0	0.0	0.0	0.0	0.0	0.0	0.0	0.0	0.0	0.2512509524822235	0.0	0.0	0.0	0.0	0.0	0.0	0.0	0.0	0.0	0.0	0.0	-0.20945486	0.01944735	0.024777912	0.0072677135	-0.2774848	-0.10208123	0.01526712	0.042531475	-0.18677823	0.05995688	0.027948176	-0.0044868737					Cd8	322	Cd8	0.11545391117814767
398	398	['400']	True	4	0	4	0.0	1.4274821	1	3	0.0	0.0	0.0	0.0	0.0	0.0		0.0	['CAPHRGSARQLTF']	['None']	['CASSQESRGMNTEAFF']	['None']	[9.]	[]	[5.]	[]	[1. 2. 3.]	[]	[ 8. 9. 12. 14.]	[]	['TRAV24']	['None']	['TRBV4-2']	['None']	['None']	['None']	['TRBD1']	['None']	['TRAJ22']	['None']	['TRBJ1-1']	['None']	['TRAC']	['None']	['TRBC1']	['None']	['TGTGCCCCCCATCGGGGTTCTGCAAGGCAACTGACCTTT']	['None']	['TGTGCCAGCAGCCAAGAAAGCAGGGGCATGAACACTGAAGCTTTCTTT']	['None']	2.0		10.75		0.0	0.0	0.0	0.0	0.0	0.0	0.0	0.0	0.0	0.0	0.0	0.07238181680440903	0.0	0.06523532420396805	0.05772639065980911	0.0	0.0	0.0	0.0	0.07238181680440903	0.2989738881587982	0.475905179977417	0.05772639065980911	0.0	0.0	0.0	0.0	0.0	0.0	0.0	0.0	0.0	0.0	0.0	0.0	0.0	0.0	0.0	0.0	0.0	0.0	0.0	0.09650909155607224	0.0	0.0869804322719574	0.0	0.0	0.0	0.0	0.0	0.09650909155607224	0.20657335221767426	0.28917625546455383	0.0	0.0	0.0	0.0	0.0	0.0	0.0	0.0	0.0	0.0	0.0	0.0	0.0	0.0	0.0	0.0	0.0	0.0	0.0	0.0	0.0	0.0	0.23090556263923645	0.0	0.0	0.0	0.0	0.0	0.5761755108833313	1.036091923713684	0.23090556263923645	0.0	0.0	0.0	0.0	0.0	0.0	0.0	0.0	0.0	0.0	-0.18670736	0.11347954	0.20892328	0.09054226	-0.10394778	-0.08500988	0.30279103	0.032865036	-0.2142939	0.17964268	0.17763405	0.109767996					Cd8	398	Cd8	0.12449104284408065
2021	2021	['2058' '4668']	False	4	0	4	0.0	1.3585054	1	3	0.25	0.25	0.0	0.062449962	0.0	-0.07998112042410971		0.0	['CAVRAITGGGNKLTF']	['CALLNRDDKIIF' 'None']	['CASSLDPLRDQETQYF']	['CASSRFQDQPQHF' 'None']	[3.]	[2.]	[]	[]	[3. 4.]	[3.]	[ 9. 11. 13. 19.]	[10.]	['TRAV1-1']	['None' 'TRAV9-2']	['TRBV5-5']	['None' 'TRBV14']	['None']	['None']	['None']	['None']	['TRAJ10']	['None' 'TRAJ30']	['TRBJ2-5']	['None' 'TRBJ1-5']	['TRAC']	['None' 'TRAC']	['TRBC2']	['None' 'TRBC1']	['TGCGCTGTGAGAGCGATCACGGGAGGAGGAAACAAACTCACCTTT']	['None' 'TGTGCTCTCCTGAACAGAGATGACAAGATCATCTTT']	['TGTGCCAGCAGCTTGGACCCCCTGCGGGACCAAGAGACCCAGTACTTC']	['None' 'TGTGCCAGCAGCAGATTCCAGGATCAGCCCCAGCATTTT']	3.75	3.0	13.0	10.0	0.06244996190071106	0.0	0.0	0.0	0.0	0.0	0.0	0.0	0.0	0.0	0.0	0.0	0.027109188959002495	0.027109188959002495	0.07674697041511536	0.027109188959002495	0.0	0.0	0.0	0.0	0.1123763844370842	0.5899583101272583	0.0	0.13538461923599243	0.0	0.0	0.06210688129067421	0.027109188959002495	0.0	0.0	0.0	0.0	0.09429001063108444	0.0	0.08326661586761475	0.0	0.0	0.0	0.0	0.0	0.0	0.0	0.0	0.0	0.0	0.10232929140329361	0.0	0.0	0.0	0.0	0.0	0.14983518421649933	0.6881594061851501	0.0	0.18051283061504364	0.0	0.08280917257070541	0.0	0.0	0.0	0.0	0.0	0.0	0.0	0.0	0.0	0.0	0.0	0.0	0.0	0.0	0.0	0.0	0.10843675583600998	0.10843675583600998	0.0	0.10843675583600998	0.0	0.0	0.0	0.0	0.0	0.2953549921512604	0.0	0.0	0.0	0.0	0.10843675583600998	0.0	0.0	0.0	0.0	0.37716004252433777	0.0	-0.16807364	0.022189148	0.15323308	0.34231886	0.042719338	0.26281282	0.022716235	0.14649665	-0.23833798	-0.058018744	0.1967387	0.40759292					Cd8	2021	Cd8	0.13103875403633317
1711	1711	['1738']	True	4	0	4	0.0	0.0	3	1	0.0	0.25	0.25	0.09135369	0.12180492	0.11493892640404114		0.0	['CIVRVAPWNSGNTPLVF']	['None']	['CASSQGDRVGYNYGYTF']	['None']	[6.]	[]	[7.]	[]	[1. 2. 3. 4.]	[]	[ 4. 11. 16.]	[]	['TRAV26-1']	['None']	['TRBV14']	['None']	['None']	['None']	['TRBD1']	['None']	['TRAJ29']	['None']	['TRBJ1-2']	['None']	['TRAC']	['None']	['TRBC1']	['None']	['TGCATCGTCAGAGTCGCGCCATGGAATTCAGGAAACACACCTCTTGTCTTT']	['None']	['TGTGCCAGCAGCCAAGGGGACAGGGTCGGATATAACTATGGCTACACCTTC']	['None']	2.5		8.75		0.0	0.0	0.0	0.0	0.0	0.0	0.0	0.0	0.0	0.0	0.0	0.056869104504585266	0.0	0.0	0.15926280617713928	0.0	0.0	0.1770733892917633	0.0	0.0	0.5182580351829529	0.2149825096130371	0.0	0.0	0.0679091066122055	0.0	0.0	0.0	0.0	0.0	0.0	0.0	0.0	0.0	0.0	0.0	0.0	0.0	0.0	0.0	0.0	0.0	0.0	0.0	0.0	0.0	0.0	0.0	0.3428787887096405	0.0	0.0	0.3428787887096405	0.0	0.0	0.0	0.0	0.0	0.0	0.0	0.0	0.0	0.0	0.0	0.0	0.0	0.0	0.0	0.0	0.0	0.0	0.0	0.0	0.07582547515630722	0.0	0.0	0.21235041320323944	0.0	0.0	0.12180492281913757	0.0	0.0	0.5767177939414978	0.2866433560848236	0.0	0.0	0.09054547548294067	0.0	0.0	0.0	0.0	0.0	0.0	0.0	0.0	-0.13799776	-0.031552963	0.18813822	0.14883742	-0.11674092	-0.04112383	0.17273521	0.17641115	-0.20176828	-0.0028403585	0.23434727	0.06611621					Cd8	1711	Cd8	0.22643371960594527
1834	1834	['1865']	True	4	0	4	0.0	1.6561174	2	2	0.0	0.0	0.0	0.0	0.0	0.0		1.0	['None']	['None']	['CASSYSTLGQETQYF']	['None']	[]	[]	[]	[]	[]	[]	[5. 7. 9.]	[]	['None']	['None']	['TRBV6-5']	['None']	['None']	['None']	['None']	['None']	['None']	['None']	['TRBJ2-5']	['None']	['None']	['None']	['TRBC2']	['None']	['None']	['None']	['TGTGCCAGCAGTTACAGTACTTTAGGCCAAGAGACCCAGTACTTC']	['None']			7.5		0.0	0.0	0.0	0.0	0.0	0.0	0.0	0.0	0.0	0.0	0.0	0.0	0.0	0.06113002449274063	0.11391287297010422	0.0	0.0	0.0	0.0	0.0	0.1968386173248291	0.23956075310707092	0.151218980550766	0.06113002449274063	0.0	0.0	0.06113002449274063	0.06113002449274063	0.0	0.0	0.0	0.0	0.0	0.0	0.0	0.0	0.0	0.0	0.0	0.0	0.0	0.0	0.0	0.0	0.0	0.22782574594020844	0.0	0.0	0.0	0.0	0.0	0.16049839556217194	0.16049839556217194	0.0	0.0	0.0	0.0	0.0	0.0	0.0	0.0	0.0	0.0	0.0	0.0	0.0	0.0	0.0	0.0	0.0	0.0	0.0	0.0	0.0	0.12226004898548126	0.0	0.0	0.0	0.0	0.0	0.0	0.23317882418632507	0.3186231255531311	0.302437961101532	0.12226004898548126	0.0	0.12226004898548126	0.12226004898548126	0.0	0.0	0.0	0.0	0.0	0.0	0.18492116	-0.013989739	0.215204	0.114498064	0.08420701	0.059630442	0.2317744	0.14477074	0.28563532	-0.087609924	0.1986336	0.08422539	0.2696921439937485	0.4764554585521582	0.8490008695964745	0.6631051308589666	Cd8	586	Cd8	0.2794115298062356
1438	1438	['1457' '2861' '6137']	False	3	2	1	0.0	0.0	1	2	0.0	0.0	0.0	0.0	0.0	0.0		1.0	['None']	['None']	['CSVEGRVHTEAFF']	['CASSPHEAGEETQYF' 'CASSSAGTSGPQYTDTQYF' 'None']	[]	[]	[2.]	[12.]	[]	[]	[ 4. 5. 12.]	[ 3. 10.]	['None']	['None']	['TRBV29-1']	['None' 'TRBV28' 'TRBV5-1']	['None']	['None']	['TRBD1']	['None' 'TRBD1']	['None']	['None']	['TRBJ1-1']	['None' 'TRBJ2-3' 'TRBJ2-5']	['None']	['None']	['TRBC1']	['None' 'TRBC2']	['None']	['None']	['TGCAGCGTCGAGGGCAGGGTGCATACTGAAGCTTTCTTT']	['None' 'TGCGCCAGCAGTCCCCACGAGGCGGGGGAAGAGACCCAGTACTTC' 'TGTGCCAGCAGTTCCGCCGGGACTAGCGGGCCGCAATACACAGATACGCAGTATTTT']			7.0	6.5	0.03900345787405968	0.0	0.0	0.0	0.0	0.0	0.0	0.0	0.0	0.0	0.0	0.0	0.0	0.20918230712413788	0.2526068389415741	0.0	0.0	0.0739174410700798	0.0	0.0	0.5835422873497009	0.0	0.0	0.049941178411245346	0.08532366901636124	0.0	0.0	0.0	0.0	0.0	0.0	0.0	0.0	0.0	0.0	0.0	0.0	0.0	0.0	0.0	0.0	0.0	0.0	0.0	0.20289728045463562	0.26803410053253174	0.0	0.0	0.0	0.0	0.0	0.14004860818386078	0.0	0.0	0.07491176575422287	0.12798550724983215	0.0	0.0	0.0	0.0	0.0	0.0	0.0	0.0	0.11701036989688873	0.0	0.0	0.0	0.0	0.0	0.0	0.0	0.0	0.0	0.2217523157596588	0.2217523157596588	0.0	0.0	0.2217523157596588	0.0	0.0	1.470529556274414	0.0	0.0	0.0	0.0	0.0	0.0	0.0	0.0	0.0	0.0	0.0	0.0	-0.035313368	-0.0345821	-0.036945757	-0.04248715	-0.04554423	-0.08567285	-0.09429192	-0.06657985	-0.030197937	-0.009036728	-0.008272674	-0.0304408					Cd4	1438	Cd4	0.16653834435852818
1896	1896	['1929' '5124']	False	3	2	1	0.0	1.0465975	2	1	0.0	0.0	0.0	0.0	0.0	0.0		0.0	['CAVRSRNNNARLMF']	['None']	['CSVESDNSNQPQHF']	['CASSLEFHGGDRLGYTF' 'None']	[10.]	[]	[3.]	[15.]	[1. 2. 7.]	[]	[ 3. 10. 11.]	[2. 8.]	['TRAV1-2']	['None']	['TRBV29-1']	['None' 'TRBV11-1']	['None']	['None']	['TRBD1']	['None' 'TRBD1']	['TRAJ31']	['None']	['TRBJ1-5']	['None' 'TRBJ1-2']	['TRAC']	['None']	['TRBC1']	['None' 'TRBC1']	['TGTGCTGTTCGCTCCCGGAATAACAATGCCAGACTCATGTTT']	['None']	['TGCAGCGTTGAATCGGACAATAGCAATCAGCCCCAGCATTTT']	['None' 'TGTGCCAGCAGCTTAGAGTTCCATGGGGGGGACAGGCTCGGCTACACCTTC']	3.3333333333333335		8.0	5.0	0.0	0.0	0.0	0.0	0.0	0.0	0.0	0.0	0.0	0.0	0.0	0.0	0.11496970802545547	0.054178860038518906	0.11097022891044617	0.0	0.19408033788204193	0.0	0.0	0.0	0.0	0.0	0.36342740058898926	0.11097022891044617	0.0	0.0	0.0	0.0	0.0	0.0	0.0	0.17505155503749847	0.0	0.0	0.0	0.0	0.0	0.0	0.0	0.0	0.0	0.0	0.0	0.0	0.16253657639026642	0.0	0.0	0.0	0.0	0.0	0.0	0.0	0.0	0.0	0.0	0.0	0.0	0.0	0.0	0.0	0.0	0.0	0.0	0.0	0.0	0.0	0.0	0.0	0.0	0.0	0.0	0.0	0.0	0.1724545657634735	0.0	0.16645534336566925	0.0	0.2911204993724823	0.0	0.0	0.0	0.0	0.0	0.5451411008834839	0.16645534336566925	0.0	0.0	0.0	0.0	0.0	0.0	0.2625773251056671	0.0	0.0	-0.07957851	-0.05625948	-0.14036073	-0.10677943	0.04789421	-0.060247835	-0.12136085	-0.086973146	-0.33452395	-0.048282754	-0.17836048	-0.14639199					Cd4	1896	Cd4	0.12138264185687106
416	416	['418']	True	3	3	0	0.07005008	0.0	1	2	0.0	0.3333333333333333	0.3333333333333333	0.11273179	0.33819538	0.2913219776137576		0.0	['CAAKTFGSEKLVF']	['None']	['CASSQVGRGETQYF']	['None']	[7.]	[]	[5.]	[]	[2. 4. 7.]	[]	[ 8. 13. 19.]	[]	['TRAV23DV6']	['None']	['TRBV14']	['None']	['None']	['None']	['TRBD1']	['None']	['TRAJ57']	['None']	['TRBJ2-5']	['None']	['TRAC']	['None']	['TRBC2']	['None']	['TGTGCAGCAAAGACTTTCGGATCTGAAAAGCTGGTCTTT']	['None']	['TGTGCCAGCAGCCAAGTTGGCAGGGGTGAGACCCAGTACTTC']	['None']	4.333333333333333		13.333333333333334		0.07005008310079575	0.0	0.0	0.0	0.0	0.0	0.0	0.0	0.0	0.0	0.0	0.14048974215984344	0.1574215441942215	0.0611090324819088	0.0	0.0	0.0	0.0	0.0	0.0	0.4798910319805145	0.5748000741004944	0.0	0.0	0.0	0.0	0.0	0.0	0.0	0.0	0.0	0.0	0.0	0.0	0.10507512092590332	0.0	0.0	0.0	0.0	0.0	0.0	0.0	0.11907105147838593	0.0	0.0	0.0	0.0	0.0	0.0	0.0	0.0	0.0	0.11907105147838593	0.0	0.0	0.0	0.0	0.0	0.0	0.0	0.0	0.0	0.0	0.0	0.0	0.0	0.0	0.0	0.0	0.0	0.0	0.0	0.1833270937204361	0.4722646474838257	0.1833270937204361	0.0	0.0	0.0	0.0	0.0	0.0	1.4396730661392212	1.4862580299377441	0.0	0.0	0.0	0.0	0.0	0.0	0.0	0.0	0.0	0.0	0.0	-0.18903583	-0.0045822226	-0.04618433	0.03170747	-0.08541586	0.029179689	-0.05474144	0.17139414	-0.24084583	-0.021463178	-0.041905776	-0.038135864					Cd4	416	Cd4	0.189929336192377
2519	2519	['2566']	True	3	1	2	0.0	1.079956	2	1	0.6666666666666666	0.3333333333333333	0.3333333333333333	0.79879385	1.1981908	0.787634662175539		0.0	['CAYGSSNTGKLIF']	['None']	['CASSQDLHTGGYTF']	['None']	[3.]	[]	[5.]	[]	[1. 2. 6.]	[]	[11. 16.]	[]	['TRAV24']	['None']	['TRBV4-1']	['None']	['None']	['None']	['TRBD1']	['None']	['TRAJ37']	['None']	['TRBJ1-2']	['None']	['TRAC']	['None']	['TRBC1']	['None']	['TGTGCTTATGGCTCTAGCAACACAGGCAAACTAATCTTT']	['None']	['TGCGCCAGCAGCCAAGATCTTCACACGGGTGGCTACACCTTC']	['None']	3.0		14.333333333333334		0.6427187919616699	0.0	0.0	0.0	0.0	0.05654634162783623	0.0	0.0	0.0	0.0	0.0	0.0	0.09707516431808472	0.0	0.0	0.0	0.0	0.05654634162783623	0.0	0.0	0.749086856842041	0.9118852019309998	0.38907209038734436	0.21820218861103058	0.12370702624320984	0.0	0.0	0.0	0.0	0.0	0.0	0.0	0.0	0.12370702624320984	0.0	0.0	0.0	0.0	0.0	0.0	0.0	0.0	0.0	0.29122549295425415	0.0	0.0	0.0	0.0	0.0	0.0	0.0	0.7002214789390564	0.7002214789390564	0.0	0.0	0.0	0.0	0.0	0.0	0.0	0.0	0.0	0.0	0.0	0.9640781879425049	0.0	0.0	0.0	0.08481951057910919	0.0	0.0	0.0	0.0	0.0	0.0	0.0	0.0	0.0	0.08481951057910919	0.0	0.0	0.7735195755958557	1.0177170038223267	0.5836081504821777	0.32730329036712646	0.18556053936481476	0.0	0.0	0.0	0.0	0.0	0.0	0.0	0.18556053936481476	-0.08768784	0.31624728	0.24845542	0.9754467	-0.1156152	0.3977369	0.1287685	1.3445625	-0.03183313	0.15326805	0.48782924	0.23721518					Cd8	2519	Cd8	0.2425821524105195
2518	2518	['2565']	True	3	3	0	0.058291014	0.0	1	2	0.0	0.0	0.0	0.0	0.0	0.0		0.0	['CAVRDREGGSEKLVF']	['None']	['CASSSDLFETQYF']	['None']	[5.]	[]	[]	[]	[1. 3.]	[]	[ 3. 9. 24.]	[]	['TRAV8-4']	['None']	['TRBV5-4']	['None']	['None']	['None']	['None']	['None']	['TRAJ57']	['None']	['TRBJ2-5']	['None']	['TRAC']	['None']	['TRBC2']	['None']	['TGTGCTGTGAGGGATCGGGAGGGCGGATCTGAAAAGCTGGTCTTT']	['None']	['TGTGCCAGCAGCTCGGACCTTTTCGAGACCCAGTACTTC']	['None']	2.3333333333333335		12.0		0.0	0.0	0.0	0.0	0.0	0.0	0.0	0.0	0.0	0.0	0.0	0.0	0.0	0.10883144289255142	0.0	0.0	0.0	0.0	0.0	0.0	0.0	0.0	0.0	0.0	0.0	0.0	0.0	0.0	0.0	0.0	0.09071904420852661	0.0	0.0	0.0	0.0	0.0	0.0	0.0	0.0	0.0	0.0	0.0	0.0	0.0	0.0	0.0	0.0	0.0	0.0	0.0	0.0	0.0	0.0	0.0	0.0	0.0	0.0	0.0	0.0	0.0	0.13607856631278992	0.0	0.0	0.0	0.0	0.0	0.0	0.0	0.0	0.0	0.0	0.0	0.0	0.0	0.32649433612823486	0.0	0.0	0.0	0.0	0.0	0.0	0.0	0.0	0.0	0.0	0.0	0.0	0.0	0.0	0.0	0.0	0.0	0.0	0.0	-0.106603175	-0.096609734	-0.1829832	-0.1457764	0.0042399843	-0.05285351	-0.26983187	-0.20038727	-0.16202475	-0.11848784	-0.13955888	-0.11847098					Cd4	2518	Cd4	0.01894228124802701
600	600	['603']	True	3	0	3	0.0	1.1992084	2	1	0.0	0.3333333333333333	0.3333333333333333	0.23748012	0.3562202	0.30470155521279113		0.0	['CAQGANAGNNRKLIW']	['None']	['None']	['None']	[12.]	[]	[]	[]	[2. 3. 4.]	[]	[]	[]	['TRAV26-1']	['None']	['None']	['None']	['None']	['None']	['None']	['None']	['TRAJ38']	['None']	['None']	['None']	['TRAC']	['None']	['None']	['None']	['TGCGCCCAGGGGGCGAATGCTGGCAACAACCGTAAGCTGATTTGG']	['None']	['None']	['None']	3.0				0.1920585036277771	0.0	0.0	0.0	0.0	0.0	0.0	0.0	0.0	0.0	0.0	0.0	0.0	0.09539663791656494	0.0	0.0	0.0	0.0	0.0	0.0	0.6079036593437195	0.8693563342094421	0.18429021537303925	0.396482914686203	0.0	0.0	0.0	0.0	0.0	0.0	0.0	0.0	0.0	0.0	0.0	0.0	0.0	0.0	0.0	0.0	0.0	0.0	0.0	0.0	0.2861899137496948	0.0	0.0	0.0	0.0	0.0	0.0	0.0	0.9770946502685547	0.2861899137496948	0.0	0.0	0.0	0.0	0.0	0.0	0.0	0.0	0.0	0.0	0.28808775544166565	0.0	0.0	0.0	0.0	0.0	0.0	0.0	0.0	0.0	0.0	0.0	0.0	0.0	0.0	0.0	0.0	0.9118555188179016	0.8154871463775635	0.13334034383296967	0.5947243571281433	0.0	0.0	0.0	0.0	0.0	0.0	0.0	0.0	0.0	-0.065003045	-0.033875063	0.2411202	0.21681684	0.024274439	-0.06028755	0.23690659	0.26341054	-0.243558	0.018949907	0.24954744	0.12362946					Cd8	600	Cd8	0.20717980862086385
567	567	['570']	True	3	0	3	0.0	1.1335187	2	1	0.0	0.3333333333333333	0.3333333333333333	0.04823966	0.07235949	0.06986134917107782		0.0	['CAVKEQDTDKLIF']	['None']	['CASSSVAGGLSEQFF']	['None']	[5.]	[]	[]	[]	[1. 4.]	[]	[10. 15. 19.]	[]	['TRAV2']	['None']	['TRBV28']	['None']	['None']	['None']	['None']	['None']	['TRAJ34']	['None']	['TRBJ2-1']	['None']	['TRAC']	['None']	['TRBC2']	['None']	['TGTGCTGTGAAGGAGCAGGACACCGACAAGCTCATCTTT']	['None']	['TGTGCCAGCAGTTCCGTAGCGGGAGGGCTGAGTGAGCAGTTCTTC']	['None']	2.0		14.666666666666666		0.0	0.0	0.0	0.0	0.0	0.0	0.0	0.0	0.0	0.0	0.0	0.1276075392961502	0.0	0.0	0.0	0.0	0.0	0.048239659518003464	0.0	0.0	0.3129641115665436	0.48933783173561096	0.0	0.11811288446187973	0.0	0.0	0.0	0.0	0.0	0.0	0.0	0.0	0.0	0.0	0.0	0.0	0.0	0.0	0.0	0.0	0.0	0.0	0.0	0.0	0.0	0.0	0.0	0.0	0.0	0.0	0.0	0.0	0.0	0.0	0.0	0.0	0.0	0.0	0.0	0.0	0.0	0.0	0.0	0.0	0.0	0.0	0.0	0.0	0.0	0.0	0.0	0.0	0.1914113163948059	0.0	0.0	0.0	0.0	0.0	0.07235948741436005	0.0	0.0	0.4694461524486542	0.7340067625045776	0.0	0.1771693229675293	0.0	0.0	0.0	0.0	0.0	0.0	0.0	0.0	0.0	-0.09311545	-0.010489347	0.2761422	0.14993322	-0.04034466	0.05874498	0.24328971	0.22310707	-0.19865702	-0.148958	0.3418472	0.0035855193					Cd8	567	Cd8	0.1789123190889581
462	462	['464']	True	3	0	3	0.0	1.2723094	1	2	0.0	0.0	0.0	0.0	0.0	0.0		0.0	['CAASMTTDSWGKLQF']	['None']	['CASSPLAGGSTDTQYF']	['None']	[6.]	[]	[13.]	[]	[3. 5.]	[]	[10. 12. 21.]	[]	['TRAV27']	['None']	['TRBV6-6']	['None']	['None']	['None']	['TRBD1']	['None']	['TRAJ24']	['None']	['TRBJ2-3']	['None']	['TRAC']	['None']	['TRBC2']	['None']	['TGTGCAGCATCTATGACAACTGACAGCTGGGGGAAATTGCAGTTT']	['None']	['TGTGCCAGCAGCCCACTAGCGGGGGGGTCCACAGATACGCAGTATTTT']	['None']	4.333333333333333		14.333333333333334		0.0	0.0	0.0	0.0	0.0	0.0	0.0	0.0	0.0	0.0	0.0	0.0	0.0	0.0	0.0	0.0	0.0	0.0	0.0	0.0	0.0	0.5092208981513977	0.5397194027900696	0.0	0.0	0.0	0.0	0.0	0.0	0.0	0.0	0.0	0.0	0.0	0.0	0.0	0.0	0.0	0.0	0.0	0.0	0.0	0.0	0.0	0.0	0.0	0.0	0.0	0.0	0.0	0.0	0.0	0.25257861614227295	0.38554883003234863	0.0	0.0	0.0	0.0	0.0	0.0	0.0	0.0	0.0	0.0	0.0	0.0	0.0	0.0	0.0	0.0	0.0	0.0	0.0	0.0	0.0	0.0	0.0	0.0	0.0	0.0	0.0	0.0	1.0225054025650024	0.8480604887008667	0.0	0.0	0.0	0.0	0.0	0.0	0.0	0.0	0.0	0.0	-0.038686153	-0.007402738	0.8744139	0.072872646	-0.09905276	0.14715414	0.7542215	0.023008607	-0.008502847	-0.084681176	0.9345101	0.097804666					Cd8	462	Cd8	0.15457252022717288
2429	2429	['2473']	True	3	1	2	0.0	1.3397857	1	2	0.0	0.0	0.0	0.0	0.0	0.0		1.0	['None']	['None']	['CASSPHRNTEAFF']	['None']	[]	[]	[]	[]	[]	[]	[ 6. 13.]	[]	['None']	['None']	['TRBV4-2']	['None']	['None']	['None']	['None']	['None']	['None']	['None']	['TRBJ1-1']	['None']	['None']	['None']	['TRBC1']	['None']	['None']	['None']	['TGCGCCAGCAGCCCCCACAGGAACACTGAAGCTTTCTTT']	['None']			8.333333333333334		0.0	0.0	0.0	0.0	0.0	0.0	0.0	0.0	0.0	0.0	0.0	0.10223439335823059	0.0	0.10223439335823059	0.1068950966000557	0.0	0.0	0.0	0.0	0.0	0.5007190108299255	1.0561022758483887	0.0	0.0	0.0	0.0	0.0	0.0	0.0	0.0	0.0	0.0	0.0	0.0	0.0	0.0	0.0	0.0	0.0	0.0	0.0	0.0	0.1533515900373459	0.0	0.1533515900373459	0.16034264862537384	0.0	0.0	0.0	0.0	0.0	0.613948404788971	0.8012344241142273	0.0	0.0	0.0	0.0	0.0	0.0	0.0	0.0	0.0	0.0	0.0	0.0	0.0	0.0	0.0	0.0	0.0	0.0	0.0	0.0	0.0	0.0	0.0	0.0	0.0	0.0	0.0	0.0	0.27426013350486755	1.5658378601074219	0.0	0.0	0.0	0.0	0.0	0.0	0.0	0.0	0.0	0.0	0.0	-0.12705101	-0.02233368	0.24784237	0.18889104	-0.046854507	-0.0021991953	0.18988128	0.28543463	-0.16714928	-0.03240092	0.27682292	0.14061923					Cd8	892	Cd8	0.31883059362360605
1810	1810	['1840']	True	3	0	3	0.0	1.4935703	2	1	0.3333333333333333	0.0	0.0	0.0	0.0	0.0		0.0	['CAVDGNYGQNFVF']	['None']	['CASSGLEAFF']	['None']	[6.]	[]	[]	[]	[3. 5. 9.]	[]	[ 9. 10. 17.]	[]	['TRAV21']	['None']	['TRBV6-6']	['None']	['None']	['None']	['None']	['None']	['TRAJ26']	['None']	['TRBJ1-1']	['None']	['TRAC']	['None']	['TRBC1']	['None']	['TGTGCTGTGGATGGGAACTATGGTCAGAATTTTGTCTTT']	['None']	['TGTGCCAGCAGTGGCCTAGAAGCTTTCTTT']	['None']	5.666666666666667		12.0		0.0	0.0	0.0	0.0	0.0	0.0	0.0	0.0	0.0	0.0	0.0	0.0	0.0	0.0	0.11389857530593872	0.0	0.6725768446922302	0.16502372920513153	0.0	0.09262155741453171	0.20652012526988983	0.5112535953521729	0.3383702337741852	0.09262155741453171	0.09262155741453171	0.0	0.0	0.0	0.0	0.0	0.0	0.0	0.0	0.0	0.0	0.0	0.0	0.0	0.0	0.0	0.0	0.0	0.0	0.0	0.0	0.0	0.0	0.9414599537849426	0.0	0.0	0.0	0.0	0.5776582360267639	0.0	0.0	0.0	0.0	0.0	0.0	0.0	0.0	0.0	0.0	0.0	0.0	0.0	0.0	0.0	0.0	0.0	0.0	0.0	0.0	0.0	0.0	0.17084786295890808	0.0	0.538135290145874	0.2475355863571167	0.0	0.13893233239650726	0.30978018045425415	0.4780513048171997	0.507555365562439	0.13893233239650726	0.13893233239650726	0.0	0.0	0.0	0.0	0.0	0.0	0.0	0.0	-0.06616465	-0.039233048	0.510192	0.496158	-0.11559142	-0.11708232	0.5849399	0.62974393	0.0326889	0.116465494	0.36069614	0.22898614					Cd8	1810	Cd8	0.1876402923291139
3960	3960	['4053' '4546']	False	3	3	0	0.15006393	0.041899588	2	1	0.0	0.0	0.0	0.0	0.0	0.0		0.0	['CALRVAGGADGLTF']	['CALSPRGATNKLIF' 'None']	['CASSPREGANVLTF']	['None']	[3.]	[6.]	[]	[]	[2. 5. 6.]	[4. 5.]	[23. 26. 42.]	[]	['TRAV16']	['None' 'TRAV9-2']	['TRBV7-2']	['None']	['None']	['None']	['None']	['None']	['TRAJ45']	['None' 'TRAJ32']	['TRBJ2-6']	['None']	['TRAC']	['None' 'TRAC']	['TRBC2']	['None']	['TGTGCTCTAAGGGTAGCAGGAGGTGCTGACGGACTCACCTTT']	['None' 'TGTGCTCTGAGTCCGAGGGGTGCTACAAACAAGCTCATCTTT']	['TGTGCCAGCAGCCCTCGGGAAGGGGCCAACGTCCTGACTTTC']	['None']	4.333333333333333	4.5	30.333333333333332		0.0	0.0	0.0	0.0	0.0	0.0	0.0	0.0	0.0	0.0	0.0	0.09115320444107056	0.05891071632504463	0.16184447705745697	0.0	0.0	0.0	0.0	0.0	0.0	0.0	0.0	0.0	0.05891071632504463	0.05891071632504463	0.0	0.0	0.0	0.0	0.0	0.05891071632504463	0.10895705968141556	0.04925362393260002	0.0	0.0	0.0	0.0	0.0	0.0	0.0	0.0	0.0	0.0	0.1767321527004242	0.0	0.0	0.0	0.0	0.0	0.0	0.0	0.0	0.0	0.0	0.1767321527004242	0.1767321527004242	0.0	0.0	0.0	0.0	0.1767321527004242	0.32687118649482727	0.0	0.0	0.0	0.0	0.0	0.0	0.0	0.0	0.0	0.0	0.13672980666160583	0.0	0.24276670813560486	0.0	0.0	0.0	0.0	0.0	0.0	0.0	0.0	0.0	0.0	0.0	0.0	0.0	0.0	0.0	0.0	0.0	0.07388043403625488	0.0	0.10351605	0.045145404	-0.27212375	-0.18117245	0.19098149	0.09837134	-0.27143496	-0.20038727	-0.07141482	-0.06130649	-0.27350134	-0.14274283					Cd4	3960	Cd4	0.11749500409983944
2384	2384	['2428']	True	3	0	3	0.0	1.6066481	1	2	0.0	0.3333333333333333	0.0	0.08387744	0.0	-0.1185082406314533		0.0	['CADTSGYALNF']	['None']	['CASSLPRDTEAFF']	['None']	[3.]	[]	[2.]	[]	[2.]	[]	[13. 16. 17.]	[]	['TRAV5']	['None']	['TRBV7-9']	['None']	['None']	['None']	['TRBD1']	['None']	['TRAJ41']	['None']	['TRBJ1-1']	['None']	['TRAC']	['None']	['TRBC1']	['None']	['TGTGCAGACACTTCCGGGTATGCACTCAACTTC']	['None']	['TGTGCCAGCAGCCTACCCAGGGACACTGAAGCTTTCTTT']	['None']	2.0		15.333333333333334		0.0	0.0	0.0	0.0	0.0	0.0	0.0	0.0	0.0	0.0	0.0	0.18470938503742218	0.0	0.0	0.08136672526597977	0.0	0.0	0.08387743681669235	0.0	0.0	0.6836185455322266	0.0	0.10083194822072983	0.1508350819349289	0.10083194822072983	0.0	0.0	0.0	0.0	0.0	0.0	0.10083194822072983	0.0	0.0	0.0	0.0	0.0	0.0	0.0	0.0	0.0	0.0	0.12581615149974823	0.0	0.0	0.12205009162425995	0.0	0.0	0.12581615149974823	0.0	0.0	0.6641485691070557	0.0	0.0	0.22625261545181274	0.0	0.0	0.0	0.0	0.0	0.0	0.0	0.0	0.0	0.0	0.0	0.0	0.0	0.0	0.0	0.0	0.0	0.3024958372116089	0.0	0.0	0.0	0.0	0.0	0.0	0.0	0.0	0.7225584983825684	0.0	0.3024958372116089	0.0	0.3024958372116089	0.0	0.0	0.0	0.0	0.0	0.3024958372116089	0.0	0.0	0.00719743	0.06451055	0.32524744	0.14399089	0.32954225	-0.024638206	0.37480596	0.1204311	-0.15397498	0.10908492	0.30046818	0.1557708					Cd8	2384	Cd8	0.10296581257758591
5	5	['5']	True	3	0	3	0.0	2.0248668	1	2	0.0	0.0	0.0	0.0	0.0	0.0		0.0	['CAVSAGLGAGNMLTF']	['None']	['CASSVSGSGGNEQFF']	['None']	[11.]	[]	[5.]	[]	[1. 2. 7.]	[]	[7. 8.]	[]	['TRAV8-6']	['None']	['TRBV9']	['None']	['None']	['None']	['TRBD1']	['None']	['TRAJ39']	['None']	['TRBJ2-1']	['None']	['TRAC']	['None']	['TRBC2']	['None']	['TGTGCTGTGAGTGCTGGGCTGGGAGCAGGCAACATGCTCACCTTT']	['None']	['TGTGCCAGCAGCGTTAGCGGGAGTGGGGGGAATGAGCAGTTCTTC']	['None']	3.3333333333333335		7.333333333333333		0.0	0.0	0.0	0.0	0.0	0.0	0.0	0.0	0.0	0.0	0.0	0.1253492683172226	0.06853240728378296	0.07758031785488129	0.14611272513866425	0.0	0.06853240728378296	0.0	0.0	0.0	0.1404699981212616	0.4867653548717499	0.07758031785488129	0.07758031785488129	0.0	0.0	0.0	0.0	0.0	0.06853240728378296	0.0	0.0	0.0	0.0	0.0	0.0	0.0	0.0	0.0	0.0	0.0	0.0	0.0	0.0	0.11637047678232193	0.11637047678232193	0.0	0.0	0.0	0.0	0.0	0.2107049971818924	0.2107049971818924	0.11637047678232193	0.11637047678232193	0.0	0.0	0.0	0.0	0.0	0.0	0.0	0.0	0.0	0.0	0.0	0.0	0.0	0.0	0.0	0.0	0.0	0.376047819852829	0.20559722185134888	0.0	0.20559722185134888	0.0	0.20559722185134888	0.0	0.0	0.0	0.0	1.0388860702514648	0.0	0.0	0.0	0.0	0.0	0.0	0.20559722185134888	0.0	0.0	0.0	0.0	-0.109149575	-0.036537837	0.12317804	0.09882108	-0.19754799	0.05669516	0.19856086	0.2974897	-0.06495037	-0.083154336	0.08548663	-0.0005132258					Cd8	5	Cd8	0.28339677257719403
160	160	['161' '4674']	False	3	0	3	0.0	1.3633919	2	1	0.0	0.0	0.0	0.0	0.0	0.0		0.0	['CAEKEGNTPLVF']	['None']	['CSARLSHRMNTEAFF']	['CASSQDPGAWEKLFF' 'None']	[3.]	[]	[]	[7.]	[1.]	[]	[ 3. 10. 11.]	[2.]	['TRAV13-2']	['None']	['TRBV20-1' 'TRBV20OR9-2']	['None' 'TRBV4-1']	['None']	['None']	['None']	['None' 'TRBD1']	['TRAJ29']	['None']	['TRBJ1-1']	['None' 'TRBJ1-4']	['TRAC']	['None']	['TRBC1']	['None' 'TRBC1']	['TGTGCAGAGAAGGAAGGAAACACACCTCTTGTCTTT']	['None']	['TGCAGTGCCCGACTCTCTCACCGAATGAACACTGAAGCTTTCTTT']	['None' 'TGCGCCAGCAGCCAAGATCCAGGGGCATGGGAAAAACTGTTTTTT']	1.0		8.0	2.0	0.0	0.0	0.0	0.0	0.0	0.0	0.0	0.0	0.0	0.0	0.0	0.0	0.0	0.0	0.0	0.0	0.0	0.13487783074378967	0.0	0.0	0.13487783074378967	0.0	0.20669160783290863	0.06239381060004234	0.0	0.0	0.0	0.0	0.0	0.0	0.0	0.0	0.0	0.0	0.0	0.0	0.0	0.0	0.0	0.0	0.0	0.0	0.0	0.0	0.0	0.0	0.0	0.0	0.0	0.0	0.0	0.0	0.0	0.18718142807483673	0.18718142807483673	0.0	0.0	0.0	0.0	0.0	0.0	0.0	0.0	0.0	0.0	0.0	0.0	0.0	0.0	0.0	0.0	0.0	0.0	0.0	0.0	0.0	0.0	0.0	0.2023167461156845	0.0	0.0	0.2023167461156845	0.0	0.2164466828107834	0.0	0.0	0.0	0.0	0.0	0.0	0.0	0.0	0.0	0.0	-0.21785791	0.0066250097	0.31486595	0.09840933	-0.24622492	-0.07240499	0.38889638	0.13858822	-0.1611239	0.16468501	0.1668051	0.01805158					Cd8	160	Cd8	0.07061664263908313
2201	2201	['2241']	True	3	0	3	0.0	1.7754501	2	1	0.0	0.0	0.0	0.0	0.0	0.0		1.0	['None']	['None']	['CASSPNRNTEAFF']	['None']	[]	[]	[]	[]	[]	[]	[10. 13. 18.]	[]	['None']	['None']	['TRBV4-2']	['None']	['None']	['None']	['None']	['None']	['None']	['None']	['TRBJ1-1']	['None']	['None']	['None']	['TRBC1']	['None']	['None']	['None']	['TGCGCCAGCAGTCCGAATCGGAACACTGAAGCTTTCTTT']	['None']			13.666666666666666		0.0	0.0	0.0	0.0	0.0	0.0	0.0	0.0	0.0	0.0	0.0	0.08270590752363205	0.08270590752363205	0.0	0.0	0.0	0.0	0.0	0.0	0.0824386402964592	0.567365825176239	0.7087772488594055	0.0	0.14891628921031952	0.0	0.0	0.0	0.0	0.0	0.0	0.0	0.0	0.0	0.0	0.0	0.0	0.0	0.0	0.0	0.0	0.0	0.0	0.0	0.0	0.0	0.0	0.0	0.0	0.0	0.0	0.2473159283399582	0.610716700553894	1.1770132780075073	0.0	0.0	0.0	0.0	0.0	0.0	0.0	0.0	0.0	0.0	0.0	0.0	0.0	0.0	0.0	0.0	0.0	0.0	0.0	0.12405886501073837	0.12405886501073837	0.0	0.0	0.0	0.0	0.0	0.0	0.0	0.5456903576850891	0.4746592044830322	0.0	0.22337442636489868	0.0	0.0	0.0	0.0	0.0	0.0	0.0	0.0	0.0	-0.14820823	-0.07859632	0.34451342	0.14544907	-0.094385535	-0.088029444	0.3474453	0.15126601	-0.25585362	-0.059730045	0.33864954	0.13381521					Cd8	1251	Cd8	0.20488719482730197
2191	2191	['2231']	True	3	3	0	0.0	1.2114345	1	2	0.0	0.0	0.0	0.0	0.0	0.0		0.0	['CGTERTGNQFYF']	['None']	['CASSPPGQHYGYTF']	['None']	[2.]	[]	[7.]	[]	[1. 6. 9.]	[]	[3. 6. 8.]	[]	['TRAV30']	['None']	['TRBV5-4']	['None']	['None']	['None']	['TRBD1']	['None']	['TRAJ49']	['None']	['TRBJ1-2']	['None']	['TRAC']	['None']	['TRBC1']	['None']	['TGCGGCACAGAGAGGACCGGTAACCAGTTCTATTTT']	['None']	['TGTGCCAGCAGCCCCCCTGGACAGCACTATGGCTACACCTTC']	['None']	5.333333333333333		5.666666666666667		0.0	0.0	0.0	0.0	0.0	0.0	0.0	0.0	0.0	0.0	0.03900345787405968	0.10088612884283066	0.0	0.17271141707897186	0.0	0.03900345787405968	0.0	0.0	0.0	0.0	0.061882663518190384	0.0	0.0	0.0	0.0	0.0	0.0	0.0	0.0	0.0	0.0	0.13438177108764648	0.05076414719223976	0.0	0.0	0.0	0.0	0.0	0.0	0.0	0.0	0.0	0.09282399713993073	0.0	0.20056192576885223	0.0	0.0	0.0	0.0	0.0	0.0	0.09282399713993073	0.0	0.0	0.0	0.0	0.0	0.0	0.0	0.0	0.0	0.0	0.07614622265100479	0.0	0.0	0.0	0.0	0.0	0.0	0.0	0.0	0.11701036989688873	0.11701036989688873	0.0	0.11701036989688873	0.0	0.11701036989688873	0.0	0.0	0.0	0.0	0.0	0.0	0.0	0.0	0.0	0.0	0.0	0.0	0.0	0.0	0.40314531326293945	0.0	0.0	0.15611057	0.021961352	-0.17082612	-0.118782856	0.80719495	0.076677404	-0.21884413	-0.10032135	-0.16943161	-0.005396677	-0.14681712	-0.12801361					Cd4	2191	Cd4	0.21043188360052112
490	490	['4419' '493']	False	3	2	1	0.050356913	0.3703424	2	1	0.0	0.0	0.0	0.0	0.0	0.0		0.0	['CAVSERGNNARLMF']	['None']	['CASSLDQRTGAHNSPLHF']	['CASSRTGTGESGAFF' 'None']	[6.]	[]	[11.]	[14.]	[3. 6. 7.]	[]	[ 2. 9. 15.]	[6.]	['TRAV8-4']	['None']	['TRBV11-1']	['None' 'TRBV7-9']	['None']	['None']	['TRBD1']	['None' 'TRBD1']	['TRAJ31']	['None']	['TRBJ1-6']	['None' 'TRBJ1-1']	['TRAC']	['None']	['TRBC1']	['None' 'TRBC1']	['TGTGCTGTGAGTGAGAGGGGTAACAATGCCAGACTCATGTTT']	['None']	['TGTGCCAGCAGCTTAGATCAAAGAACAGGGGCGCATAATTCACCCCTCCACTTT']	['None' 'TGTGCCAGCAGTAGGACCGGGACAGGGGAGTCAGGAGCTTTCTTT']	5.333333333333333		8.666666666666666	6.0	0.0	0.0	0.0	0.0	0.0	0.0	0.0	0.0	0.0	0.0	0.0	0.0	0.04229888692498207	0.0	0.136394202709198	0.0	0.0	0.0	0.0	0.0	0.07982958108186722	0.1744086742401123	0.0	0.0	0.0	0.0	0.0	0.0	0.0	0.0	0.0	0.0	0.0	0.0	0.0	0.0	0.0	0.0	0.0	0.0	0.0	0.0	0.0	0.0	0.0	0.2822859287261963	0.0	0.0	0.0	0.0	0.0	0.0	0.0	0.0	0.0	0.0	0.0	0.0	0.0	0.0	0.0	0.0	0.0	0.0	0.0	0.0	0.0	0.0	0.0	0.0	0.0	0.0	0.0	0.06344833225011826	0.0	0.06344833225011826	0.0	0.0	0.0	0.0	0.0	0.11974437534809113	0.26161301136016846	0.0	0.0	0.0	0.0	0.0	0.0	0.0	0.0	0.0	0.0	0.0	-0.13343816	-0.118389316	0.026459595	0.06786111	-0.1080606	-0.10993123	0.0347926	0.12341662	-0.1841933	-0.1353055	0.009793586	-0.043249905					Cd4	490	Cd4	0.19630041509418197
1606	1606	['1630' '5831']	False	3	3	0	0.17214362	0.0	1	2	0.0	0.0	0.0	0.0	0.0	0.0		0.0	['CATPAMDTGRRALTF']	['CAVTGYGQNFVF' 'None']	['CASIQGASGSDTGELFF']	['None']	[7.]	[4.]	[13.]	[]	[3. 5. 9.]	[4.]	[10. 13. 14.]	[]	['TRAV17']	['None' 'TRAV8-4']	['TRBV6-1']	['None']	['None']	['None']	['TRBD1']	['None']	['TRAJ5']	['None' 'TRAJ26']	['TRBJ2-2']	['None']	['TRAC']	['None' 'TRAC']	['TRBC2']	['None']	['TGTGCTACGCCCGCTATGGACACGGGCAGGAGAGCACTTACTTTT']	['None' 'TGTGCTGTGACAGGCTATGGTCAGAATTTTGTCTTT']	['TGTGCCAGCATCCAGGGGGCTAGCGGGAGCGACACCGGGGAGCTGTTTTTT']	['None']	5.666666666666667	4.0	12.333333333333334		0.0	0.0	0.0	0.0	0.0	0.0	0.0	0.0	0.0	0.0	0.0	0.08314231783151627	0.054002925753593445	0.09311175346374512	0.0	0.0	0.0	0.0	0.0	0.0	0.0	0.0	0.0	0.0	0.0	0.0	0.0	0.0	0.0	0.0	0.0	0.0	0.0	0.0	0.0	0.0	0.0	0.0	0.0	0.0	0.0	0.0	0.06605024635791779	0.08100438863039017	0.08100438863039017	0.0	0.0	0.0	0.0	0.0	0.0	0.0	0.0	0.0	0.0	0.0	0.0	0.0	0.0	0.0	0.0	0.0	0.0	0.0	0.0	0.0	0.0	0.0	0.0	0.0	0.0	0.0	0.11732647567987442	0.0	0.11732647567987442	0.0	0.0	0.0	0.0	0.0	0.0	0.0	0.0	0.0	0.0	0.0	0.0	0.0	0.0	0.0	0.0	0.0	0.0	0.0	-0.14192861	-0.0774035	-0.25906646	-0.17570095	-0.06260855	-0.09861967	-0.28203806	-0.14473185	-0.18158865	-0.066795416	-0.24758065	-0.19118549					Cd4	1606	Cd4	0.15339083196709258
62	62	['62']	True	3	2	1	0.22920936	0.0	1	2	0.0	0.0	0.0	0.0	0.0	0.0		1.0	['None']	['None']	['CASSPPSGLTDTQYF']	['None']	[]	[]	[]	[]	[]	[]	[ 4. 10. 21.]	[]	['None']	['None']	['TRBV28']	['None']	['None']	['None']	['None']	['None']	['None']	['None']	['TRBJ2-3']	['None']	['None']	['None']	['TRBC2']	['None']	['None']	['None']	['TGTGCCAGCAGTCCCCCTAGCGGACTCACAGATACGCAGTATTTT']	['None']			11.666666666666666		0.0	0.0	0.0	0.0	0.0	0.0	0.0	0.0	0.0	0.0	0.0	0.0	0.0	0.0	0.07478334754705429	0.0	0.0	0.0	0.0	0.0	0.0	0.0	0.0	0.0	0.0	0.0	0.0	0.0	0.0	0.0	0.0	0.0	0.0	0.0	0.0	0.0	0.0	0.0	0.0	0.0	0.0	0.0	0.0	0.0	0.0	0.0	0.0	0.0	0.0	0.0	0.0	0.0	0.0	0.0	0.0	0.0	0.0	0.0	0.0	0.0	0.0	0.0	0.0	0.0	0.0	0.0	0.0	0.0	0.0	0.0	0.0	0.0	0.0	0.0	0.0	0.22435005009174347	0.0	0.0	0.0	0.0	0.0	0.0	0.0	0.0	0.0	0.0	0.0	0.0	0.0	0.0	0.0	0.0	0.0	0.0	-0.17336088	-0.087177955	-0.11110478	0.031023994	-0.1842615	-0.148958	-0.060378842	-0.12857936	-0.16791058	-0.056287922	-0.13646774	0.11082567					Cd4	62	Cd4	0.11710748820272116
1075	1075	['1091']	True	3	0	3	0.0	1.4502101	2	1	0.0	0.0	0.0	0.0	0.0	0.0		1.0	['None']	['None']	['CASSPRSTGDYYEQYF']	['None']	[]	[]	[]	[]	[]	[]	[12. 15. 35.]	[]	['None']	['None']	['TRBV4-2']	['None']	['None']	['None']	['None']	['None']	['None']	['None']	['TRBJ2-7']	['None']	['None']	['None']	['TRBC2']	['None']	['None']	['None']	['TGTGCCAGCAGCCCTAGGTCGACGGGCGACTACTACGAGCAGTACTTC']	['None']			20.666666666666668		0.0	0.0	0.0	0.0	0.0	0.0	0.0	0.0	0.0	0.0	0.0	0.0	0.0	0.0849737599492073	0.16446858644485474	0.0	0.0	0.0	0.0	0.0	0.20883862674236298	0.1865176409482956	0.0	0.15262682735919952	0.0	0.0	0.0	0.0	0.0	0.0	0.0	0.0	0.0	0.0	0.0	0.0	0.0	0.0	0.0	0.0	0.0	0.0	0.0	0.0	0.2549212872982025	0.2549212872982025	0.0	0.0	0.0	0.0	0.0	0.6265158653259277	0.2549212872982025	0.0	0.4578804671764374	0.0	0.0	0.0	0.0	0.0	0.0	0.0	0.0	0.0	0.0	0.0	0.0	0.0	0.0	0.0	0.0	0.0	0.0	0.0	0.0	0.11924223601818085	0.0	0.0	0.0	0.0	0.0	0.0	0.15231581032276154	0.0	0.0	0.0	0.0	0.0	0.0	0.0	0.0	0.0	0.0	0.0	-0.24507798	0.018063614	0.16098793	0.07126666	-0.22143674	0.051234335	0.09267557	0.028366914	-0.29236048	-0.04827783	0.29761267	0.15706614					Cd8	1075	Cd8	0.059409537509699975
3168	3168	['3234']	True	3	3	0	0.0	0.0	1	2	0.0	0.0	0.0	0.0	0.0	0.0		0.0	['CAVDGTEYGNKLVF']	['None']	['CASSRRPGEAFF']	['None']	[5.]	[]	[4.]	[]	[1. 2. 5.]	[]	[ 4. 14.]	[]	['TRAV39']	['None']	['TRBV19']	['None']	['None']	['None']	['TRBD1']	['None']	['TRAJ47']	['None']	['TRBJ1-1']	['None']	['TRAC']	['None']	['TRBC1']	['None']	['TGTGCCGTGGACGGAACGGAATATGGAAACAAACTGGTCTTT']	['None']	['TGTGCCAGTAGTAGGCGGCCGGGTGAAGCTTTCTTT']	['None']	2.6666666666666665		10.666666666666666		0.0	0.0	0.0	0.0	0.0	0.0	0.0	0.0	0.0	0.0	0.0	0.0	0.0	0.10221859067678452	0.0	0.0	0.0	0.0	0.0	0.0	0.0	0.0	0.0	0.0	0.055012281984090805	0.0	0.0	0.0	0.0	0.0	0.1278718262910843	0.1278718262910843	0.0	0.0	0.0	0.0	0.0	0.0	0.0	0.0	0.0	0.0	0.0	0.0	0.15332788228988647	0.0	0.0	0.0	0.0	0.0	0.0	0.0	0.0	0.0	0.0	0.08251842111349106	0.0	0.0	0.0	0.0	0.19180774688720703	0.19180774688720703	0.0	0.0	0.0	0.0	0.0	0.0	0.0	0.0	0.0	0.0	0.0	0.0	0.0	0.0	0.0	0.0	0.0	0.0	0.0	0.0	0.0	0.0	0.0	0.0	0.0	0.0	0.0	0.0	0.0	0.0	0.0	0.0	0.2570391	0.0013886498	-0.2703052	-0.1631403	-0.09355933	0.004575056	-0.29054916	-0.110311575	0.43233833	-0.00020455336	-0.26018322	-0.18955466					Cd4	3168	Cd4	-0.019685268496378635
3481	3481	['3554']	True	3	2	1	0.0	0.0	2	1	0.0	0.0	0.0	0.0	0.0	0.0		0.0	['CAVRPIQTGANNLFF']	['None']	['CASSQGTAGDLYGYTF']	['None']	[6.]	[]	[10.]	[]	[1. 2. 3.]	[]	[ 4. 9. 11.]	[]	['TRAV3']	['None']	['TRBV4-2']	['None']	['None']	['None']	['TRBD1']	['None']	['TRAJ36']	['None']	['TRBJ1-2']	['None']	['TRAC']	['None']	['TRBC1']	['None']	['TGTGCTGTGAGACCCATCCAAACTGGGGCAAACAACCTCTTCTTT']	['None']	['TGTGCCAGCAGCCAAGGGACAGCCGGCGACCTCTATGGCTACACCTTC']	['None']	2.0		8.0		0.0	0.0	0.0	0.0	0.0	0.0	0.0	0.0	0.0	0.0	0.0	0.08541160821914673	0.0	0.0	0.30566564202308655	0.0	0.0	0.0	0.0	0.0	0.08541160821914673	0.31061825156211853	0.0	0.0	0.0929856225848198	0.0	0.0	0.0	0.0	0.0	0.0	0.0	0.0	0.0	0.0	0.0	0.0	0.0	0.0	0.0	0.0	0.0	0.0	0.0	0.0	0.28776541352272034	0.0	0.0	0.0	0.0	0.0	0.0	0.0	0.0	0.0	0.0	0.0	0.0	0.0	0.0	0.0	0.0	0.0	0.0	0.0	0.0	0.0	0.0	0.0	0.0	0.0	0.0	0.1281174123287201	0.0	0.0	0.31461575627326965	0.0	0.0	0.0	0.0	0.0	0.1281174123287201	0.465927392244339	0.0	0.0	0.1394784301519394	0.0	0.0	0.0	0.0	0.0	0.0	0.0	0.0	-0.19148868	-0.035620485	0.019504473	0.0103794485	-0.14451264	-0.04079513	0.032922067	0.02408482	-0.28544074	-0.025271194	-0.0073307124	-0.017031293					Cd4	3481	Cd4	0.12766530121052522
2920	2920	['2978']	True	3	3	0	0.123155095	0.0	2	1	0.0	0.0	0.0	0.0	0.0	0.0		0.0	['CAVNTIYNFNKFYF']	['None']	['CASSAQQGVDNEKLFF']	['None']	[5.]	[]	[12.]	[]	[2. 3. 6.]	[]	[ 5. 11.]	[]	['TRAV12-2']	['None']	['TRBV3-1']	['None']	['None']	['None']	['TRBD1']	['None']	['TRAJ21']	['None']	['TRBJ1-4']	['None']	['TRAC']	['None']	['TRBC1']	['None']	['TGTGCCGTGAACACGATATACAACTTCAACAAATTTTACTTT']	['None']	['TGTGCCAGCAGCGCGCAGCAAGGGGTCGATAATGAAAAACTGTTTTTT']	['None']	3.6666666666666665		9.0		0.05363716557621956	0.0	0.0	0.0	0.0	0.0	0.0	0.0	0.0	0.0	0.0	0.06385640054941177	0.0	0.1405719667673111	0.0	0.0	0.0	0.0	0.0	0.08693480491638184	0.06385640054941177	0.0	0.06385640054941177	0.0	0.0	0.0	0.0	0.0	0.0	0.0	0.0	0.0	0.0	0.0	0.16091150045394897	0.0	0.0	0.0	0.0	0.0	0.0	0.0	0.0	0.0	0.16091150045394897	0.0	0.0	0.0	0.0	0.0	0.0	0.0	0.0	0.0	0.0	0.0	0.0	0.0	0.0	0.0	0.0	0.0	0.0	0.0	0.0	0.0	0.0	0.0	0.0	0.0	0.0	0.0	0.09578460454940796	0.0	0.13040220737457275	0.0	0.0	0.0	0.0	0.0	0.13040220737457275	0.09578460454940796	0.0	0.09578460454940796	0.0	0.0	0.0	0.0	0.0	0.0	0.0	0.0	0.0	0.0	0.057266	-0.08443446	-0.22257264	-0.17382689	0.07987311	-0.09066569	-0.19780388	-0.16764802	0.012051793	-0.071972005	-0.2721102	-0.18618461					Cd4	2920	Cd4	0.07378929885954029
757	757	['767']	True	3	0	3	0.0	1.1231604	1	2	0.0	0.0	0.0	0.0	0.0	0.0		1.0	['None']	['None']	['CASSPTGRRVNEKLFF']	['None']	[]	[]	[8.]	[]	[]	[]	[3. 7. 8.]	[]	['None']	['None']	['TRBV27']	['None']	['None']	['None']	['TRBD1']	['None']	['None']	['None']	['TRBJ1-4']	['None']	['None']	['None']	['TRBC1']	['None']	['None']	['None']	['TGTGCCAGCAGTCCTACGGGCAGGCGGGTAAATGAAAAACTGTTTTTT']	['None']			6.0		0.0	0.0	0.0	0.0	0.0	0.0	0.0	0.0	0.0	0.0	0.0	0.11173994094133377	0.0	0.0	0.11173994094133377	0.0	0.0	0.0	0.0	0.0	0.0	0.0	0.24372227489948273	0.07114560902118683	0.11173994094133377	0.0	0.0	0.0	0.0	0.0	0.0	0.0	0.0	0.0	0.0	0.0	0.0	0.0	0.0	0.0	0.0	0.0	0.16760991513729095	0.0	0.0	0.16760991513729095	0.0	0.0	0.0	0.0	0.0	0.0	0.0	0.3655834197998047	0.0	0.16760991513729095	0.0	0.0	0.0	0.0	0.0	0.0	0.0	0.0	0.0	0.0	0.0	0.0	0.0	0.0	0.0	0.0	0.0	0.0	0.0	0.0	0.0	0.0	0.0	0.0	0.0	0.0	0.0	0.0	0.21343682706356049	0.0	0.0	0.0	0.0	0.0	0.0	0.0	0.0	0.0	-0.25548533	-0.029316304	0.072295405	-0.034675166	-0.19252181	-0.148958	0.002596458	-0.13389897	-0.2869671	0.030504543	0.10714488	0.014936738					Cd8	757	Cd8	0.04702687379960964
931	931	['946']	True	3	0	3	0.0	1.3843498	2	1	0.0	0.0	0.0	0.0	0.0	0.0		0.0	['CAMREGGNTGNQFYF']	['None']	['CASKADRGPYFAKNIQYF']	['None']	[4.]	[]	[14.]	[]	[1. 2. 4.]	[]	[ 7. 12.]	[]	['TRAV14DV4']	['None']	['TRBV2']	['None']	['None']	['None']	['TRBD1']	['None']	['TRAJ49']	['None']	['TRBJ2-4']	['None']	['TRAC']	['None']	['TRBC2']	['None']	['TGTGCAATGAGAGAGGGCGGTAACACCGGTAACCAGTTCTATTTT']	['None']	['TGTGCCAGCAAGGCGGACAGGGGTCCCTATTTCGCCAAAAACATTCAGTACTTC']	['None']	2.3333333333333335		8.666666666666666		0.16908377408981323	0.0	0.0	0.0	0.0	0.0	0.0	0.0	0.0	0.0	0.0	0.0	0.18098165094852448	0.08426111191511154	0.08426111191511154	0.0	1.02507746219635	0.16908377408981323	0.0	0.0	0.46784672141075134	0.8820136189460754	0.18098165094852448	0.09514988213777542	0.09514988213777542	0.0	0.0	0.0	0.0	0.08426111191511154	0.0	0.0	0.0	0.0	0.0	0.0	0.0	0.0	0.0	0.0	0.0	0.0	0.0	0.25749531388282776	0.0	0.0	0.0	1.2088069915771484	0.0	0.0	0.0	0.4620795249938965	0.4620795249938965	0.25749531388282776	0.0	0.0	0.0	0.0	0.0	0.0	0.0	0.0	0.0	0.0	0.25362566113471985	0.0	0.0	0.0	0.0	0.0	0.0	0.0	0.0	0.14272482693195343	0.12639166414737701	0.12639166414737701	0.0	0.9332127571105957	0.25362566113471985	0.0	0.0	0.47073036432266235	1.0919806957244873	0.14272482693195343	0.14272482693195343	0.14272482693195343	0.0	0.0	0.0	0.12639166414737701	0.0	0.0	0.0	0.0	-0.21132343	0.10506453	0.0716135	0.4703733	-0.15691946	0.2111964	0.04844121	0.5558056	-0.32013133	-0.10719919	0.11795807	0.29950875					Cd8	931	Cd8	0.2832784488485698
1201	1201	['1217']	True	3	1	2	0.0	1.680727	1	2	0.0	0.0	0.0	0.0	0.0	0.0		1.0	['None']	['None']	['CASSPSRNTEAFF']	['None']	[]	[]	[]	[]	[]	[]	[11. 12. 18.]	[]	['None']	['None']	['TRBV4-2']	['None']	['None']	['None']	['None']	['None']	['None']	['None']	['TRBJ1-1']	['None']	['None']	['None']	['TRBC1']	['None']	['None']	['None']	['TGCGCCAGCAGCCCCAGCCGGAACACTGAAGCTTTCTTT']	['None']			13.666666666666666		0.0	0.0	0.0	0.0	0.0	0.0	0.0	0.0	0.0	0.0	0.0	0.0	0.0	0.0	0.10220280289649963	0.0	0.0	0.0	0.0	0.0	0.0	0.6305013298988342	0.3031598627567291	0.10220280289649963	0.0	0.0	0.0	0.08118747919797897	0.0	0.0	0.0	0.0	0.0	0.0	0.0	0.0	0.0	0.0	0.0	0.0	0.0	0.0	0.0	0.0	0.0	0.0	0.0	0.0	0.0	0.0	0.0	0.0	0.5007303357124329	0.30143558979034424	0.0	0.0	0.0	0.12178122252225876	0.0	0.0	0.0	0.0	0.0	0.0	0.0	0.0	0.0	0.0	0.0	0.0	0.0	0.0	0.0	0.0	0.0	0.3066084086894989	0.0	0.0	0.0	0.0	0.0	0.0	0.8900432586669922	0.3066084086894989	0.3066084086894989	0.0	0.0	0.0	0.0	0.0	0.0	0.0	0.0	0.0	-0.13307163	-0.053701404	0.09981162	0.10518849	-0.0141373575	-0.036627006	0.21990268	0.29528192	-0.19253877	-0.062238604	0.03976609	0.010141771					Cd8	408	Cd8	0.2676450469300063
3192	3192	['3258']	True	3	0	3	0.0	1.9630812	2	1	0.0	0.0	0.0	0.0	0.0	0.0		1.0	['None']	['None']	['CATPGGYNSPLHF']	['None']	[]	[]	[6.]	[]	[]	[]	[2. 3. 7.]	[]	['None']	['None']	['TRBV6-1']	['None']	['None']	['None']	['TRBD1']	['None']	['None']	['None']	['TRBJ1-6']	['None']	['None']	['None']	['TRBC1']	['None']	['None']	['None']	['TGTGCCACCCCCGGGGGGTATAATTCACCCCTCCACTTT']	['None']			4.0		0.0	0.0	0.0	0.0	0.0	0.0	0.0	0.0	0.0	0.0	0.0	0.2384919375181198	0.0	0.0	0.08434685319662094	0.0	0.08688922971487045	0.0	0.0	0.0	0.10854540020227432	1.0699490308761597	0.7637119293212891	0.25542590022087097	0.0	0.0	0.0	0.0	0.0	0.0	0.0	0.0	0.0	0.0	0.0	0.0	0.0	0.0	0.0	0.0	0.0	0.0	0.26066768169403076	0.0	0.0	0.0	0.0	0.26066768169403076	0.0	0.0	0.0	0.0	0.0	0.4672452211380005	0.0	0.0	0.0	0.0	0.0	0.0	0.0	0.0	0.0	0.0	0.0	0.0	0.0	0.0	0.0	0.0	0.0	0.0	0.22740405797958374	0.0	0.0	0.1265202760696411	0.0	0.0	0.0	0.0	0.0	0.16281810402870178	1.6049234867095947	0.9119452238082886	0.38313886523246765	0.0	0.0	0.0	0.0	0.0	0.0	0.0	0.0	0.0	0.04525402	0.012965232	0.65214896	0.34410122	0.17557698	0.09392685	0.7368263	0.4278205	-0.2153919	-0.148958	0.48279437	0.17666271					Cd8	3192	Cd8	0.33594551469593925
734	734	['742']	True	3	3	0	0.058588892	0.0	1	2	0.0	0.0	0.0	0.0	0.0	0.0		1.0	['None']	['None']	['CASRQGLTYGYTF']	['None']	[]	[]	[9.]	[]	[]	[]	[ 9. 15. 23.]	[]	['None']	['None']	['TRBV30']	['None']	['None']	['None']	['TRBD1']	['None']	['None']	['None']	['TRBJ1-2']	['None']	['None']	['None']	['TRBC1']	['None']	['None']	['None']	['TGTGCCTCGCGACAGGGCCTCACCTATGGCTACACCTTC']	['None']			15.666666666666666		0.0	0.0	0.0	0.0	0.0	0.0	0.0	0.0	0.0	0.0	0.0	0.0	0.058588892221450806	0.058588892221450806	0.06163023039698601	0.0	0.0	0.0	0.0	0.0	0.0	0.0	0.0	0.0	0.20494091510772705	0.0	0.0	0.0	0.0	0.0	0.0	0.058588892221450806	0.11349219083786011	0.0	0.0	0.0	0.0	0.0	0.0	0.0	0.0	0.0	0.0	0.08788333833217621	0.08788333833217621	0.09244534373283386	0.0	0.0	0.0	0.0	0.0	0.0	0.0	0.0	0.0	0.09244534373283386	0.0	0.0	0.0	0.0	0.0	0.08788333833217621	0.08788333833217621	0.0	0.0	0.0	0.0	0.0	0.0	0.0	0.0	0.0	0.0	0.0	0.0	0.0	0.0	0.0	0.0	0.0	0.0	0.0	0.0	0.0	0.0	0.4299320578575134	0.0	0.0	0.0	0.0	0.0	0.0	0.1647098958492279	0.0	-0.098211855	-0.05414146	-0.23910339	-0.13753846	-0.027080555	-0.09819003	-0.23521495	-0.011840844	-0.1337775	-0.032117173	-0.2410476	-0.20038727					Cd4	734	Cd4	0.15781471327842528
1251	1251	['1268']	True	3	1	2	0.0	1.773255	1	2	0.0	0.0	0.0	0.0	0.0	0.0		0.0	['CAASIGNFGNEKLTF']	['None']	['CASSPNRNTEAFF']	['None']	[5.]	[]	[]	[]	[2. 3.]	[]	[ 9. 12. 19.]	[]	['TRAV23DV6']	['None']	['TRBV4-2']	['None']	['None']	['None']	['None']	['None']	['TRAJ48']	['None']	['TRBJ1-1']	['None']	['TRAC']	['None']	['TRBC1']	['None']	['TGTGCAGCAAGCATTGGGAACTTTGGAAATGAGAAATTAACCTTT']	['None']	['TGCGCCAGCAGTCCGAATCGGAACACTGAAGCTTTCTTT']	['None']	2.3333333333333335		13.333333333333334		0.0	0.0	0.0	0.0	0.0	0.0	0.0	0.0	0.0	0.0	0.0	0.0818486362695694	0.0818486362695694	0.0	0.15970155596733093	0.0	0.0	0.0	0.0	0.0	0.0818486362695694	0.3408266007900238	0.0	0.0	0.0	0.0	0.0	0.0	0.0	0.0	0.0	0.0	0.0	0.0	0.0	0.0	0.0	0.0	0.0	0.0	0.0	0.0	0.0	0.0	0.0	0.2395523339509964	0.0	0.0	0.0	0.0	0.0	0.0	0.20772939920425415	0.0	0.0	0.0	0.0	0.0	0.0	0.0	0.0	0.0	0.0	0.0	0.0	0.0	0.0	0.0	0.0	0.0	0.0	0.0	0.2455459088087082	0.2455459088087082	0.0	0.0	0.0	0.0	0.0	0.0	0.0	0.2455459088087082	0.6070209741592407	0.0	0.0	0.0	0.0	0.0	0.0	0.0	0.0	0.0	0.0	0.0	-0.010886043	-0.034475204	0.23562849	0.079688914	-0.23708224	-0.148958	0.27190965	0.25752404	0.10221206	0.022766195	0.21748789	-0.009228654					Cd8	1251	Cd8	0.20488719482730197
691	691	['697']	True	3	0	3	0.0	1.374756	1	2	0.0	0.0	0.0	0.0	0.0	0.0		0.0	['CAVRGDSGYALNF']	['None']	['CASSGLAGLLETQYF']	['None']	[4.]	[]	[5.]	[]	[1. 5. 7.]	[]	[ 9. 22. 25.]	[]	['TRAV21']	['None']	['TRBV6-6']	['None']	['None']	['None']	['TRBD1']	['None']	['TRAJ41']	['None']	['TRBJ2-5']	['None']	['TRAC']	['None']	['TRBC2']	['None']	['TGTGCTGTGAGGGGGGATTCCGGGTATGCACTCAACTTC']	['None']	['TGTGCCAGCAGTGGACTAGCGGGCCTTCTAGAGACCCAGTACTTC']	['None']	4.333333333333333		18.666666666666668		0.0	0.0	0.0	0.0	0.0	0.0	0.0	0.0	0.0	0.0	0.0	0.0	0.0	0.09218331426382065	0.0	0.0	0.0	0.0709783285856247	0.0	0.0	0.2738894820213318	0.2540299594402313	0.28979212045669556	0.0709783285856247	0.0	0.0	0.08971186727285385	0.0	0.0	0.0	0.0	0.0	0.0	0.0	0.0	0.0	0.0	0.0	0.0	0.0	0.0	0.0	0.0	0.0	0.13827496767044067	0.0	0.0	0.0	0.10646749287843704	0.0	0.0	0.4108342230319977	0.24647711217403412	0.19419623911380768	0.10646749287843704	0.0	0.0	0.0	0.0	0.0	0.0	0.0	0.0	0.0	0.0	0.0	0.0	0.0	0.0	0.0	0.0	0.0	0.0	0.0	0.0	0.0	0.0	0.0	0.0	0.0	0.0	0.0	0.26913559436798096	0.4809838831424713	0.0	0.0	0.26913559436798096	0.0	0.0	0.0	0.0	0.0	0.0	0.0	-0.10218533	0.20907713	0.18997264	-0.029474571	0.008385365	0.18149166	0.24850535	-0.020449506	-0.15747067	0.22286989	0.16070628	-0.033987105					Cd8	691	Cd8	0.08806812511996835
3703	3703	['3785' '6956']	False	3	3	0	0.06563487	0.0	2	1	0.0	0.0	0.0	0.0	0.0	0.0		1.0	['None']	['None']	['CASSAPGTGFGDYGYTF']	['CASSNPGQGVTEAFF' 'None']	[]	[]	[13.]	[8.]	[]	[]	[ 9. 13.]	[5.]	['None']	['None']	['TRBV12-4']	['None' 'TRBV2']	['None']	['None']	['TRBD1']	['None' 'TRBD1']	['None']	['None']	['TRBJ1-2']	['None' 'TRBJ1-1']	['None']	['None']	['TRBC1']	['None' 'TRBC1']	['None']	['None']	['TGTGCCAGCAGTGCGCCCGGGACAGGGTTTGGGGACTATGGCTACACCTTC']	['None' 'TGTGCCAGCAGTAATCCGGGACAGGGCGTCACTGAAGCTTTCTTT']			10.333333333333334	5.0	0.0	0.0	0.0	0.0	0.0	0.0	0.0	0.0	0.0	0.0	0.0	0.14758461713790894	0.06563486903905869	0.0	0.06563486903905869	0.0	0.0	0.0846051350235939	0.0	0.0	0.20505280792713165	0.33406201004981995	0.06563486903905869	0.0	0.08194974809885025	0.0	0.0	0.0	0.0	0.0	0.0	0.0	0.0	0.0	0.0	0.0	0.0	0.0	0.0	0.0	0.0	0.0	0.19690459966659546	0.19690459966659546	0.0	0.19690459966659546	0.0	0.0	0.0	0.0	0.0	0.36134305596351624	0.5025213956832886	0.19690459966659546	0.0	0.0	0.0	0.0	0.0	0.0	0.0	0.0	0.0	0.0	0.0	0.0	0.0	0.0	0.0	0.0	0.0	0.0	0.12292462587356567	0.0	0.0	0.0	0.0	0.0	0.12690770626068115	0.0	0.0	0.12690770626068115	0.24983233213424683	0.0	0.0	0.12292462587356567	0.0	0.0	0.0	0.0	0.0	0.0	0.0	0.0	-0.12548457	-0.09061023	0.1364083	0.033990428	-0.11538299	-0.07033362	0.008425344	-0.0052352	-0.1456877	-0.13116343	0.39237422	0.11244168					Cd4	3703	Cd4	0.009456213810986857
952	952	['5405' '968']	False	3	3	0	0.1411832	0.16958876	1	2	0.0	0.0	0.0	0.0	0.0	0.0		0.0	['CALSGSGGSYIPTF']	['CVPNRDDKIIF' 'None']	['CAWSEKMGYEQYF']	['CASSDAYGPHEQFF' 'None']	[1.]	[4.]	[]	[]	[ 2. 12. 13.]	[4.]	[18. 19. 33.]	[14.]	['TRAV9-2']	['None' 'TRAV1-2']	['TRBV30']	['None' 'TRBV6-1']	['None']	['None']	['None']	['None']	['TRAJ6']	['None' 'TRAJ30']	['TRBJ2-7']	['None' 'TRBJ2-1']	['TRAC']	['None' 'TRAC']	['TRBC2']	['None' 'TRBC2']	['TGTGCTCTGAGTGGATCAGGAGGAAGCTACATACCTACATTT']	['None' 'TGTGTTCCGAACAGAGATGACAAGATCATCTTT']	['TGTGCCTGGAGTGAAAAGATGGGCTACGAGCAGTACTTC']	['None' 'TGTGCCAGCAGTGATGCCTACGGTCCCCATGAGCAGTTCTTC']	9.0	4.0	23.333333333333332	14.0	0.0	0.0	0.0	0.0	0.0	0.0	0.0	0.0	0.0	0.6762074828147888	0.9372224807739258	0.0	0.0	0.1085909977555275	0.10406458377838135	0.0	0.0	0.0	0.0	0.04177602007985115	0.021542048081755638	0.04177602007985115	0.27059540152549744	0.0	0.04177602007985115	0.0	0.021542048081755638	0.0	0.0	0.0	0.0	0.0	0.08383061736822128	0.0	0.0	0.0	0.0	0.0	0.0	0.0	0.7201064229011536	1.287491798400879	0.0	0.0	0.13057343661785126	0.09343285113573074	0.0	0.0	0.0	0.0	0.0	0.0	0.0	0.13057343661785126	0.0	0.0	0.0	0.0	0.0	0.0	0.0	0.0	0.09343285113573074	0.0	0.0	0.0	0.0	0.0	0.0	0.0	0.5884096026420593	0.23668387532234192	0.0	0.0	0.06462614238262177	0.12532806396484375	0.0	0.0	0.0	0.0	0.12532806396484375	0.06462614238262177	0.12532806396484375	0.550639271736145	0.0	0.12532806396484375	0.06462614238262177	0.0	0.0	0.0	0.0	0.0	0.06462614238262177	0.0	0.34073448	0.009573929	-0.13503206	-0.04243504	0.3400733	-0.032360964	0.09085658	0.1715745	0.3410651	0.030541375	-0.24797638	-0.14943981					Cd4	952	Cd4	0.09480145173703096
3339	3339	['3409']	True	3	3	0	0.0	0.0	2	1	0.0	0.6666666666666666	0.3333333333333333	0.16817527	0.13174999	-0.09217317970874384		1.0	['None']	['None']	['CASSQLGGRAQNEQFF']	['None']	[]	[]	[15.]	[]	[]	[]	[ 5. 7. 19.]	[]	['None']	['None']	['TRBV7-9']	['None']	['None']	['None']	['TRBD1']	['None']	['None']	['None']	['TRBJ2-1']	['None']	['None']	['None']	['TRBC2']	['None']	['None']	['None']	['TGTGCCAGCAGCCAACTAGGGGGGAGGGCCCAAAATGAGCAGTTCTTC']	['None']			10.333333333333334		0.0	0.0	0.0	0.0	0.0	0.0	0.0	0.0	0.0	0.0	0.0	0.0	0.0	0.0	0.14503119885921478	0.0	0.0	0.08783332258462906	0.0	0.0	0.0	0.26371321082115173	0.08034192770719528	0.0	0.08034192770719528	0.0	0.0	0.0	0.0	0.0	0.0	0.0	0.0	0.0	0.0	0.0	0.0	0.0	0.0	0.0	0.0	0.0	0.0	0.0	0.0	0.43509358167648315	0.0	0.0	0.0	0.0	0.0	0.0	0.0	0.24102577567100525	0.0	0.24102577567100525	0.0	0.0	0.0	0.0	0.0	0.0	0.0	0.0	0.0	0.0	0.0	0.0	0.0	0.0	0.0	0.0	0.0	0.0	0.0	0.0	0.0	0.0	0.1317499876022339	0.0	0.0	0.0	0.3955698311328888	0.0	0.0	0.0	0.0	0.0	0.0	0.0	0.0	0.0	0.0	0.0	-0.18309362	-0.0085153775	-0.0032415204	-0.05150165	-0.19199719	0.061705932	0.039338626	-0.0015934679	-0.16528654	-0.148958	-0.08840182	-0.15131803					Cd4	3339	Cd4	0.16583437369611795
3288	3288	['3356']	True	3	0	3	0.0	1.1452583	2	1	0.0	0.0	0.0	0.0	0.0	0.0		1.0	['None']	['None']	['CASTQDLADEQFF']	['None']	[]	[]	[]	[]	[]	[]	[ 8. 12. 19.]	[]	['None']	['None']	['TRBV11-1']	['None']	['None']	['None']	['None']	['None']	['None']	['None']	['TRBJ2-1']	['None']	['None']	['None']	['TRBC2']	['None']	['None']	['None']	['TGTGCCAGCACCCAAGACCTAGCTGATGAGCAGTTCTTC']	['None']			13.0		0.07859095185995102	0.0	0.0	0.0	0.0	0.0	0.0	0.0	0.0	0.0	0.0	0.07215043902397156	0.0	0.0	0.0	0.0	0.0	0.0	0.0	0.07859095185995102	0.0	0.0	0.13981229066848755	0.07215043902397156	0.0	0.0	0.0	0.0	0.0	0.0	0.0	0.0	0.0	0.0	0.0	0.0	0.0	0.0	0.0	0.0	0.0	0.0	0.0	0.0	0.0	0.0	0.0	0.0	0.0	0.0	0.0	0.0	0.0	0.41943687200546265	0.0	0.0	0.0	0.0	0.0	0.0	0.0	0.0	0.0	0.0	0.11788642406463623	0.0	0.0	0.0	0.0	0.0	0.0	0.0	0.10822565853595734	0.0	0.0	0.0	0.0	0.0	0.0	0.0	0.11788642406463623	0.0	0.0	0.0	0.10822565853595734	0.0	0.0	0.0	0.0	0.0	0.0	0.0	0.0	0.0	-0.25437418	-0.14243765	0.10626081	0.038992424	-0.2737945	-0.13917747	0.018025763	0.03386579	-0.21553351	-0.148958	0.2827309	0.049245685					Cd8	3288	Cd8	0.13079069482288572
3171	3171	['3237']	True	3	3	0	0.0	0.0	2	1	0.0	0.0	0.0	0.0	0.0	0.0		0.0	['CAAQGGGATNKLIF']	['None']	['CASSQHRGSTDTQYF']	['None']	[8.]	[]	[2.]	[]	[ 2. 4. 13.]	[]	[16. 22. 25.]	[]	['TRAV8-6']	['None']	['TRBV14']	['None']	['None']	['None']	['TRBD1']	['None']	['TRAJ32']	['None']	['TRBJ2-3']	['None']	['TRAC']	['None']	['TRBC2']	['None']	['TGTGCTGCCCAAGGCGGTGGTGCTACAAACAAGCTCATCTTT']	['None']	['TGTGCCAGCAGCCAACACAGGGGAAGCACAGATACGCAGTATTTT']	['None']	6.333333333333333		21.0		0.0	0.0	0.0	0.0	0.0	0.0	0.0	0.0	0.0	0.0	0.0	0.053097739815711975	0.053097739815711975	0.12756818532943726	0.044179607182741165	0.0	0.0	0.0	0.0	0.0	0.0	0.0	0.08338857442140579	0.0	0.030290836468338966	0.0	0.0	0.0	0.0	0.0	0.0	0.0	0.0	0.0	0.0	0.0	0.0	0.0	0.0	0.0	0.0	0.0	0.15929321944713593	0.15929321944713593	0.15929321944713593	0.0	0.0	0.0	0.0	0.0	0.0	0.0	0.0	0.15929321944713593	0.0	0.0	0.0	0.0	0.0	0.0	0.0	0.0	0.0	0.0	0.0	0.0	0.0	0.0	0.0	0.0	0.0	0.0	0.0	0.0	0.11170566827058792	0.0662694126367569	0.0	0.0	0.0	0.0	0.0	0.0	0.0	0.045436255633831024	0.0	0.045436255633831024	0.0	0.0	0.0	0.0	0.0	0.0	0.0	0.0	-0.07691152	-0.06881431	-0.21731381	-0.11533415	-0.03755667	-0.05004918	-0.23176916	-0.07503511	-0.1556212	-0.10634457	-0.18840311	-0.19593224					Cd4	3171	Cd4	0.11505690682980683
91	91	['92']	True	2	2	0	0.06562485	0.0	1	1	0.0	0.0	0.0	0.0	0.0	0.0		0.0	['CAVSGGYNFNKFYF']	['None']	['CASSETVGYTF']	['None']	[10.]	[]	[]	[]	[6. 7.]	[]	[ 6. 21.]	[]	['TRAV12-2']	['None']	['TRBV25-1']	['None']	['None']	['None']	['None']	['None']	['TRAJ21']	['None']	['TRBJ1-2']	['None']	['TRAC']	['None']	['TRBC1']	['None']	['TGTGCCGTCTCCGGAGGATACAACTTCAACAAATTTTACTTT']	['None']	['TGTGCCAGCAGTGAAACAGTTGGCTACACCTTC']	['None']	6.5		13.5		0.0	0.0	0.0	0.0	0.0	0.0	0.0	0.0	0.0	0.0	0.0	0.06562484800815582	0.11322090029716492	0.0	0.06562484800815582	0.06562484800815582	0.0	0.0	0.0	0.0	0.11322090029716492	0.0	0.0	0.0	0.0	0.0	0.0	0.06562484800815582	0.0	0.0	0.0	0.0	0.11322090029716492	0.0	0.0	0.0	0.0	0.0	0.0	0.0	0.0	0.0	0.13124969601631165	0.0	0.0	0.13124969601631165	0.13124969601631165	0.0	0.0	0.0	0.0	0.0	0.0	0.0	0.0	0.0	0.0	0.13124969601631165	0.0	0.0	0.0	0.0	0.0	0.0	0.0	0.0	0.0	0.0	0.0	0.0	0.0	0.0	0.0	0.22644180059432983	0.0	0.0	0.0	0.0	0.0	0.0	0.0	0.22644180059432983	0.0	0.0	0.0	0.0	0.0	0.0	0.0	0.0	0.0	0.0	0.22644180059432983	0.0	-0.12240998	-0.12591824	-0.19868654	-0.12367346	-0.07641332	-0.148958	-0.16347225	-0.04695965	-0.16840664	-0.10287847	-0.23390085	-0.20038727					Cd4	91	Cd4	0.16347436562388967
1707	1707	['1734']	True	2	2	0	0.0	0.0	1	1	0.0	0.0	0.0	0.0	0.0	0.0		1.0	['None']	['None']	['CASSQDRGREQYF']	['None']	[]	[]	[5.]	[]	[]	[]	[ 5. 14.]	[]	['None']	['None']	['TRBV3-1']	['None']	['None']	['None']	['TRBD1']	['None']	['None']	['None']	['TRBJ2-7']	['None']	['None']	['None']	['TRBC2']	['None']	['None']	['None']	['TGTGCCAGCAGCCAAGATCGGGGGAGAGAGCAGTACTTC']	['None']			9.5		0.0	0.0	0.0	0.0	0.0	0.0	0.0	0.0	0.0	0.0	0.0	0.0	0.0	0.0	0.0	0.0	0.0	0.0	0.0	0.0	0.0	0.0	0.08909227699041367	0.0	0.0	0.0	0.0	0.0	0.0	0.0	0.0	0.08909227699041367	0.0	0.0	0.0	0.0	0.0	0.0	0.0	0.0	0.0	0.0	0.0	0.0	0.0	0.0	0.0	0.0	0.0	0.0	0.0	0.0	0.0	0.0	0.0	0.0	0.0	0.0	0.0	0.0	0.0	0.0	0.0	0.0	0.0	0.0	0.0	0.0	0.0	0.0	0.0	0.0	0.0	0.0	0.0	0.0	0.0	0.0	0.0	0.0	0.0	0.0	0.0	0.17818455398082733	0.0	0.0	0.0	0.0	0.0	0.0	0.0	0.17818455398082733	0.0	0.0	0.16325189	0.03431891	-0.21694644	-0.048501994	0.3885202	-0.05934113	-0.24181049	0.06516253	-0.06201643	0.12797895	-0.19208239	-0.16216652					Cd4	1707	Cd4	0.17429766862035287
910	910	['5617' '924']	False	2	2	0	0.055911634	0.0	1	1	0.0	0.0	0.0	0.0	0.0	0.0		0.0	['CAVNARGNARLMF']	['CALRVPPPLIYGQNFVF']	['CASSLEGSTDTQYF']	['CSANPGTSGSYEQYF' 'None']	[9.]	[18.]	[]	[8.]	[6. 9.]	[2. 3.]	[12. 24.]	[6.]	['TRAV12-2']	['TRAV16']	['TRBV7-9']	['None' 'TRBV20OR9-2']	['None']	['None']	['None']	['None' 'TRBD1']	['TRAJ31']	['TRAJ26']	['TRBJ2-3']	['None' 'TRBJ2-7']	['TRAC']	['TRAC']	['TRBC2']	['None' 'TRBC2']	['TGTGCCGTGAACGCCCGGGGGAATGCCAGACTCATGTTT']	['TGTGCTCTTAGGGTTCCCCCTCCGCTCATCTATGGTCAGAATTTTGTCTTT']	['TGTGCCAGCAGCTTAGAAGGGAGCACAGATACGCAGTATTTT']	['None' 'TGCAGTGCTAATCCCGGGACTAGCGGGAGTTACGAGCAGTACTTC']	7.5	2.5	18.0	6.0	0.0	0.0	0.0	0.0	0.0	0.0	0.0	0.0	0.0	0.0	0.0	0.0	0.0	0.05591163411736488	0.0	0.0	0.0	0.0	0.0	0.0	0.0	0.0	0.0	0.0	0.0	0.0	0.0	0.0	0.0	0.05591163411736488	0.05591163411736488	0.1061951294541359	0.1366407722234726	0.0	0.0	0.0	0.0	0.0	0.0	0.0	0.0	0.0	0.0	0.0	0.0	0.0	0.0	0.0	0.0	0.0	0.0	0.0	0.0	0.0	0.0	0.0	0.0	0.0	0.0	0.0	0.0	0.0	0.16145826876163483	0.0	0.0	0.0	0.0	0.0	0.0	0.0	0.0	0.0	0.0	0.0	0.11182326823472977	0.0	0.0	0.0	0.0	0.0	0.0	0.0	0.0	0.0	0.0	0.0	0.0	0.0	0.0	0.11182326823472977	0.11182326823472977	0.2123902589082718	0.11182326823472977	0.0	0.012478575	-0.02986678	-0.24935615	-0.07608229	0.1672561	0.0199516	-0.23929684	-0.0014106246	-0.14229895	-0.07968516	-0.25941548	-0.15075396					Cd4	910	Cd4	0.13936170151347488
1055	1055	['1071']	True	2	2	0	0.11040907	0.0	1	1	0.0	0.0	0.0	0.0	0.0	0.0		0.0	['CAGPPNQGGKLIF']	['None']	['CASSSDPQTEAFF']	['None']	[7.]	[]	[]	[]	[3. 8.]	[]	[ 1. 10.]	[]	['TRAV21']	['None']	['TRBV2']	['None']	['None']	['None']	['None']	['None']	['TRAJ23']	['None']	['TRBJ1-1']	['None']	['TRAC']	['None']	['TRBC1']	['None']	['TGTGCTGGCCCTCCTAACCAGGGAGGAAAGCTTATCTTC']	['None']	['TGTGCCAGCAGTTCGGACCCCCAAACTGAAGCTTTCTTT']	['None']	5.5		5.5		0.0	0.0	0.0	0.0	0.0	0.0	0.0	0.0	0.0	0.0	0.0	0.0	0.0	0.0	0.0	0.0	0.0	0.0	0.0	0.11040907353162766	0.0	0.0	0.0	0.12295501679182053	0.0	0.0	0.0	0.0	0.0	0.0	0.12295501679182053	0.0	0.0	0.0	0.0	0.0	0.0	0.0	0.0	0.0	0.0	0.0	0.0	0.0	0.0	0.0	0.0	0.0	0.0	0.0	0.0	0.0	0.0	0.0	0.24591003358364105	0.0	0.0	0.0	0.0	0.0	0.24591003358364105	0.0	0.0	0.0	0.0	0.0	0.0	0.0	0.0	0.0	0.0	0.0	0.0	0.0	0.0	0.0	0.0	0.0	0.0	0.0	0.2208181470632553	0.0	0.0	0.0	0.0	0.0	0.0	0.0	0.0	0.0	0.0	0.0	0.0	0.0	-0.07983181	0.02221682	-0.16804367	-0.07052972	0.0276222	0.050109074	-0.12970184	-0.028862663	-0.18728581	-0.0056754346	-0.2063855	-0.11219678					Cd4	1055	Cd4	0.22721615421817254
480	480	['483']	True	2	2	0	0.352483	0.0	1	1	0.0	0.0	0.0	0.0	0.0	0.0		0.0	['CAVRDGNNRLAF']	['None']	['CASSEVSNREQYF']	['None']	[0.]	[]	[]	[]	[2. 5.]	[]	[ 8. 10.]	[]	['TRAV3']	['None']	['TRBV6-1']	['None']	['None']	['None']	['None']	['None']	['TRAJ7']	['None']	['TRBJ2-7']	['None']	['TRAC']	['None']	['TRBC2']	['None']	['TGTGCTGTGAGAGATGGGAACAACAGACTCGCTTTT']	['None']	['TGTGCCAGCAGTGAAGTGAGCAATCGGGAGCAGTACTTC']	['None']	3.5		9.0		0.0	0.0	0.0	0.0	0.0	0.0	0.0	0.0	0.0	0.0	0.0	0.0	0.0	0.0	0.1514325588941574	0.0	0.0	0.0	0.0	0.0	0.0	0.0	0.0	0.0	0.1514325588941574	0.0	0.0	0.08497846126556396	0.0	0.0	0.0	0.0	0.1514325588941574	0.0	0.0	0.0	0.0	0.0	0.0	0.0	0.0	0.0	0.0	0.0	0.0	0.3028651177883148	0.0	0.0	0.0	0.0	0.0	0.0	0.0	0.0	0.0	0.3028651177883148	0.0	0.0	0.0	0.0	0.0	0.0	0.3028651177883148	0.0	0.0	0.0	0.0	0.0	0.0	0.0	0.0	0.0	0.0	0.0	0.0	0.0	0.0	0.0	0.0	0.0	0.0	0.0	0.0	0.0	0.0	0.0	0.0	0.16995692253112793	0.0	0.0	0.0	0.0	0.0	0.0	0.051948994	-0.07866494	-0.17864947	-0.12751536	0.039467596	-0.008371895	-0.22416635	-0.20038727	0.06443039	-0.148958	-0.13313259	-0.05464344					Cd4	480	Cd4	0.15443649256615966
654	654	['660']	True	2	0	2	0.0	1.6573988	1	1	0.5	0.0	0.0	0.0	0.0	0.0		0.0	['CAGDGNTDKLIF']	['None']	['CASSLLGLAGGDTQYF']	['None']	[5.]	[]	[7.]	[]	[4. 6.]	[]	[ 7. 12.]	[]	['TRAV27']	['None']	['TRBV5-4']	['None']	['None']	['None']	['TRBD1']	['None']	['TRAJ34']	['None']	['TRBJ2-3']	['None']	['TRAC']	['None']	['TRBC2']	['None']	['TGTGCAGGAGATGGGAACACCGACAAGCTCATCTTT']	['None']	['TGTGCCAGCAGCTTACTCGGACTAGCGGGAGGAGATACGCAGTATTTT']	['None']	5.0		9.5		0.6961966753005981	0.0	0.0	0.0	0.0	0.0	0.0	0.0	0.0	0.0	0.0	0.1404644250869751	0.0	0.0	0.0	0.0	0.0	0.2619186341762543	0.0	0.0	0.9792395830154419	1.142743706703186	0.4412148594856262	0.35956084728240967	0.0	0.0	0.3714534640312195	0.0	0.0	0.0	0.0	0.12145421653985977	0.0	0.0	0.0	0.0	0.0	0.0	0.0	0.0	0.0	0.0	0.2809288501739502	0.0	0.0	0.0	0.0	0.0	0.2809288501739502	0.0	0.0	0.4999984800815582	0.9638599753379822	0.2809288501739502	0.2809288501739502	0.0	0.4999984800815582	0.0	0.0	0.0	0.0	0.0	0.0	0.0	1.3923933506011963	0.0	0.0	0.0	0.0	0.0	0.0	0.0	0.0	0.0	0.0	0.0	0.0	0.0	0.24290843307971954	0.0	0.0	1.458480715751648	1.3216274976730347	0.6015008687973022	0.43819284439086914	0.0	0.24290843307971954	0.0	0.0	0.0	0.0	0.24290843307971954	0.0	0.0	0.02621558	-0.024644386	0.31565762	0.40534484	0.16841829	-0.078061916	0.32872725	0.7031356	-0.11598713	0.028773146	0.30258802	0.1075541					Cd8	654	Cd8	0.23912470473230676
1774	1774	['1803']	True	2	2	0	0.0	0.0	1	1	0.0	0.0	0.0	0.0	0.0	0.0		0.0	['CAVRLNRDDKIIF']	['None']	['CASSESVQETQYF']	['None']	[2.]	[]	[]	[]	[1. 4.]	[]	[ 6. 11.]	[]	['TRAV8-6']	['None']	['TRBV2']	['None']	['None']	['None']	['None']	['None']	['TRAJ30']	['None']	['TRBJ2-5']	['None']	['TRAC']	['None']	['TRBC2']	['None']	['TGTGCTGTGAGATTGAACAGAGATGACAAGATCATCTTT']	['None']	['TGTGCCAGCAGTGAGTCCGTGCAAGAGACCCAGTACTTC']	['None']	2.5		8.5		0.0	0.0	0.0	0.0	0.0	0.0	0.0	0.0	0.0	0.0	0.0	0.0	0.0	0.0	0.0	0.0	0.0	0.14578376710414886	0.10503081977367401	0.0	0.10503081977367401	0.0	0.0	0.0	0.14578376710414886	0.0	0.0	0.0	0.0	0.0	0.0	0.0	0.0	0.0	0.0	0.0	0.0	0.0	0.0	0.0	0.0	0.0	0.0	0.0	0.0	0.0	0.0	0.0	0.0	0.21006163954734802	0.0	0.21006163954734802	0.0	0.0	0.0	0.0	0.0	0.0	0.0	0.0	0.0	0.0	0.0	0.0	0.0	0.0	0.0	0.0	0.0	0.0	0.0	0.0	0.0	0.0	0.0	0.0	0.0	0.0	0.29156753420829773	0.0	0.0	0.0	0.0	0.0	0.0	0.29156753420829773	0.0	0.0	0.0	0.0	0.0	0.0	0.0	0.0	-0.20926397	-0.07176916	-0.22689632	-0.092402525	-0.1869162	-0.08543852	-0.26242414	-0.20038727	-0.23161173	-0.058099814	-0.1913685	0.015582212					Cd4	1774	Cd4	0.15698542515062866
178	178	['179']	True	2	0	2	0.0	0.0	1	1	0.0	0.0	0.0	0.0	0.0	0.0		0.0	['CALMDSNYQLIW']	['None']	['CASRNRENSPLHF']	['None']	[0.]	[]	[4.]	[]	[1. 3.]	[]	[2. 4.]	[]	['TRAV16']	['None']	['TRBV12-4']	['None']	['None']	['None']	['TRBD1']	['None']	['TRAJ33']	['None']	['TRBJ1-6']	['None']	['TRAC']	['None']	['TRBC1']	['None']	['TGTGCTCTAATGGATAGCAACTATCAGTTAATCTGG']	['None']	['TGTGCCAGCAGAAACAGGGAAAATTCACCCCTCCACTTT']	['None']	2.0		3.0		0.0	0.0	0.0	0.0	0.0	0.0	0.0	0.0	0.0	0.0	0.0	0.1419091820716858	0.0	0.0	0.0	0.0	0.0	0.1419091820716858	0.0	0.0	0.0	0.0	0.1419091820716858	0.0	0.0	0.0	0.0	0.0	0.0	0.0	0.0	0.0	0.0	0.0	0.0	0.0	0.0	0.0	0.0	0.0	0.0	0.0	0.0	0.0	0.0	0.0	0.0	0.0	0.0	0.0	0.0	0.0	0.0	0.0	0.0	0.0	0.0	0.0	0.0	0.0	0.0	0.0	0.0	0.0	0.0	0.0	0.0	0.0	0.0	0.0	0.0	0.0	0.2838183641433716	0.0	0.0	0.0	0.0	0.0	0.2838183641433716	0.0	0.0	0.0	0.0	0.2838183641433716	0.0	0.0	0.0	0.0	0.0	0.0	0.0	0.0	0.0	0.0	-0.07787621	-0.024134135	-0.028634574	-0.105494514	0.01817218	0.03240287	-0.05735437	-0.08591715	-0.1739246	-0.08067114	8.521909e-05	-0.12507188					Cd8	178	Cd8	0.18358963175439497
877	877	['889']	True	2	2	0	0.10220817	0.0	1	1	0.0	0.0	0.0	0.0	0.0	0.0		0.0	['CAETPEGGGGNKLTF']	['None']	['CASSPSTASTDTQYF']	['None']	[11.]	[]	[5.]	[]	[2. 3.]	[]	[8. 9.]	[]	['TRAV13-2']	['None']	['TRBV18']	['None']	['None']	['None']	['TRBD1']	['None']	['TRAJ10']	['None']	['TRBJ2-3']	['None']	['TRAC']	['None']	['TRBC2']	['None']	['TGTGCAGAGACTCCCGAGGGAGGAGGAGGAAACAAACTCACCTTT']	['None']	['TGTGCCAGCTCACCGTCGACAGCTAGCACAGATACGCAGTATTTT']	['None']	2.5		8.5		0.0	0.0	0.0	0.0	0.0	0.0	0.0	0.0	0.0	0.0	0.0	0.0	0.0	0.10220816731452942	0.0	0.0	0.0	0.0	0.0	0.0	0.0	0.0	0.0	0.0	0.08664661645889282	0.0	0.0	0.0	0.0	0.0	0.0	0.0	0.0	0.0	0.0	0.0	0.0	0.0	0.0	0.0	0.0	0.0	0.0	0.0	0.0	0.0	0.0	0.0	0.0	0.0	0.0	0.0	0.0	0.0	0.0	0.17329323291778564	0.0	0.0	0.0	0.0	0.0	0.0	0.0	0.0	0.0	0.0	0.0	0.0	0.0	0.0	0.0	0.0	0.0	0.0	0.20441633462905884	0.0	0.0	0.0	0.0	0.0	0.0	0.0	0.0	0.0	0.0	0.0	0.0	0.0	0.0	0.0	0.0	0.0	0.0	0.0	-0.23296183	-0.113998264	-0.20006067	-0.17803109	-0.24667138	-0.148958	-0.21823591	-0.20038727	-0.21925227	-0.07903852	-0.18188544	-0.15567489					Cd4	877	Cd4	0.18959184059148437
433	433	['435']	True	2	1	1	0.0	1.0880694	1	1	0.0	0.0	0.0	0.0	0.0	0.0		0.0	['CAVYNTDKLIF']	['None']	['CATSDTQYF']	['None']	[3.]	[]	[]	[]	[1. 3.]	[]	[15. 16.]	[]	['TRAV1-2']	['None']	['TRBV7-9']	['None']	['None']	['None']	['None']	['None']	['TRAJ34']	['None']	['TRBJ2-3']	['None']	['TRAC']	['None']	['TRBC2']	['None']	['TGTGCTGTCTATAACACCGACAAGCTCATCTTT']	['None']	['TGTGCCACCTCGGATACGCAGTATTTT']	['None']	2.0		15.5		0.0	0.0	0.0	0.0	0.0	0.0	0.0	0.0	0.0	0.0	0.0	0.0	0.0	0.0	0.12289426475763321	0.0	0.0	0.0	0.0	0.0	0.0	0.0	0.17955654859542847	0.0	0.0	0.0	0.0	0.0	0.0	0.0	0.0	0.0	0.0	0.0	0.0	0.0	0.0	0.0	0.0	0.0	0.0	0.0	0.0	0.0	0.0	0.0	0.0	0.0	0.0	0.0	0.0	0.0	0.0	0.35911309719085693	0.0	0.0	0.0	0.0	0.0	0.0	0.0	0.0	0.0	0.0	0.0	0.0	0.0	0.0	0.0	0.0	0.0	0.0	0.0	0.0	0.0	0.24578852951526642	0.0	0.0	0.0	0.0	0.0	0.0	0.0	0.0	0.0	0.0	0.0	0.0	0.0	0.0	0.0	0.0	0.0	0.0	-0.19513854	0.028849717	-0.14420642	0.02827464	-0.28117353	0.13849728	-0.06202116	0.25693655	-0.10910355	-0.08079784	-0.22639169	-0.20038727					Cd4	433	Cd4	0.03614600201059135
1826	1826	['1857']	True	2	2	0	0.114365295	0.0	1	1	0.0	0.0	0.0	0.0	0.0	0.0		1.0	['None']	['None']	['CATTSTASGNTIYF']	['None']	[]	[]	[8.]	[]	[]	[]	[7.]	[]	['None']	['None']	['TRBV19']	['None']	['None']	['None']	['TRBD1']	['None']	['None']	['None']	['TRBJ1-3']	['None']	['None']	['None']	['TRBC1']	['None']	['None']	['None']	['TGTGCCACCACCTCGACAGCCTCTGGAAACACCATATATTTT']	['None']			7.0		0.0	0.0	0.0	0.0	0.0	0.0	0.0	0.0	0.0	0.0	0.0	0.0	0.11436529457569122	0.0	0.10301115363836288	0.0	0.0	0.0	0.0	0.0	0.0	0.0	0.0	0.0	0.0	0.0	0.0	0.0	0.0	0.0	0.0	0.0	0.0	0.0	0.0	0.0	0.0	0.0	0.0	0.0	0.0	0.0	0.0	0.22873058915138245	0.0	0.0	0.0	0.0	0.0	0.0	0.0	0.0	0.0	0.0	0.0	0.0	0.0	0.0	0.0	0.0	0.0	0.0	0.0	0.0	0.0	0.0	0.0	0.0	0.0	0.0	0.0	0.0	0.0	0.0	0.0	0.20602230727672577	0.0	0.0	0.0	0.0	0.0	0.0	0.0	0.0	0.0	0.0	0.0	0.0	0.0	0.0	0.0	0.0	0.0	0.0	-0.20927143	-0.05384425	-0.1305709	-0.071785524	-0.12099515	-0.01991951	-0.21905544	-0.10062998	-0.29754773	-0.08776899	-0.04208635	-0.042941064					Cd4	1826	Cd4	0.08266878397178103
428	428	['430']	True	2	2	0	0.0	1.7497222	1	1	0.0	0.0	0.0	0.0	0.0	0.0		1.0	['None']	['None']	['CASSSRGASNYGYTF']	['None']	[]	[]	[4.]	[]	[]	[]	[2. 5.]	[]	['None']	['None']	['TRBV5-4']	['None']	['None']	['None']	['TRBD1']	['None']	['None']	['None']	['TRBJ1-2']	['None']	['None']	['None']	['TRBC1']	['None']	['None']	['None']	['TGTGCCAGCAGCTCACGGGGGGCGAGTAACTATGGCTACACCTTC']	['None']			3.5		0.0	0.0	0.0	0.0	0.0	0.0	0.0	0.0	0.0	0.0	0.0	0.0	0.0	0.0	0.0	0.10181136429309845	0.4741707146167755	0.0	0.0	0.0	0.0	0.0	0.19811412692070007	0.0	0.0	0.0	0.0	0.0	0.0	0.0	0.0	0.18635772168636322	0.0	0.0	0.0	0.0	0.0	0.0	0.0	0.0	0.0	0.0	0.0	0.0	0.0	0.0	0.0	0.19260551035404205	0.0	0.0	0.0	0.0	0.0	0.19260551035404205	0.0	0.0	0.0	0.0	0.0	0.0	0.0	0.0	0.0	0.0	0.0	0.0	0.0	0.0	0.0	0.0	0.0	0.0	0.0	0.0	0.0	0.0	0.2036227285861969	0.7557359337806702	0.0	0.0	0.0	0.0	0.0	0.2036227285861969	0.0	0.0	0.0	0.0	0.0	0.0	0.0	0.37271544337272644	0.0	0.0	0.21888402	0.0008824058	-0.11059943	-0.0043013096	0.4163998	-0.11527515	-0.11245306	0.06467967	0.021368226	0.11703996	-0.10874579	-0.07328229					Cd4	428	Cd4	0.25370096696616806
438	438	['440']	True	2	2	0	0.0	0.0	1	1	0.0	0.0	0.0	0.0	0.0	0.0		0.0	['CIVRVASFGNEKLTF']	['None']	['CASSQERGIGYGYTF']	['None']	[4.]	[]	[4.]	[]	[2. 7.]	[]	[10. 16.]	[]	['TRAV26-1']	['None']	['TRBV4-2']	['None']	['None']	['None']	['TRBD1']	['None']	['TRAJ48']	['None']	['TRBJ1-2']	['None']	['TRAC']	['None']	['TRBC1']	['None']	['TGCATCGTCAGAGTCGCGAGCTTTGGAAATGAGAAATTAACCTTT']	['None']	['TGCGCCAGCAGCCAAGAGCGGGGGATAGGCTATGGCTACACCTTC']	['None']	4.5		13.0		0.0	0.08154725283384323	0.0	0.0	0.0	0.0	0.0	0.0	0.0	0.0	0.0	0.0	0.0	0.08154725283384323	0.0	0.0	0.0	0.0	0.0	0.0	0.0	0.0	0.17433670163154602	0.0	0.171024888753891	0.0	0.0	0.0	0.0	0.0	0.0	0.0	0.0	0.0	0.0	0.16309450566768646	0.0	0.0	0.0	0.0	0.0	0.0	0.0	0.0	0.16309450566768646	0.0	0.0	0.0	0.0	0.0	0.0	0.0	0.0	0.16309450566768646	0.0	0.0	0.0	0.0	0.0	0.0	0.0	0.0	0.0	0.0	0.0	0.0	0.0	0.0	0.0	0.0	0.0	0.0	0.0	0.0	0.0	0.0	0.0	0.0	0.0	0.0	0.0	0.0	0.0	0.18557889759540558	0.0	0.342049777507782	0.0	0.0	0.0	0.0	0.0	0.0	0.0	0.0	-0.041686423	0.41474676	-0.23293881	-0.16050246	0.09244797	0.11993329	-0.2331787	-0.14333913	-0.17582081	0.7095602	-0.23269892	-0.1776658					Cd4	438	Cd4	0.15617268152189337
830	830	['842']	True	2	2	0	0.0	0.0	1	1	0.0	0.0	0.0	0.0	0.0	0.0		0.0	['CVVSDRRGGADGLTF']	['None']	['CASSNTGFYYEQYF']	['None']	[5.]	[]	[5.]	[]	[4. 7.]	[]	[ 7. 16.]	[]	['TRAV8-2']	['None']	['TRBV2']	['None']	['None']	['None']	['TRBD1']	['None']	['TRAJ45']	['None']	['TRBJ2-7']	['None']	['TRAC']	['None']	['TRBC2']	['None']	['TGTGTTGTGAGTGATCGGAGAGGAGGTGCTGACGGACTCACCTTT']	['None']	['TGTGCCAGCAGTAATACAGGGTTCTACTACGAGCAGTACTTC']	['None']	5.5		11.5		0.0	0.0	0.0	0.0	0.0	0.0	0.0	0.0	0.0	0.0	0.0	0.0	0.0	0.0748443529009819	0.0	0.14174717664718628	0.0	0.0	0.0	0.0	0.0	0.0	0.0	0.0	0.14174717664718628	0.0	0.0	0.0	0.0	0.0	0.0	0.14174717664718628	0.0	0.0	0.0	0.0	0.0	0.0	0.0	0.0	0.0	0.0	0.0	0.0	0.1496887058019638	0.0	0.0	0.0	0.0	0.0	0.0	0.0	0.0	0.0	0.0	0.0	0.0	0.0	0.0	0.0	0.0	0.0	0.0	0.0	0.0	0.0	0.0	0.0	0.0	0.0	0.0	0.0	0.0	0.0	0.0	0.0	0.28349435329437256	0.0	0.0	0.0	0.0	0.0	0.0	0.0	0.0	0.28349435329437256	0.0	0.0	0.0	0.0	0.0	0.28349435329437256	0.0	0.0	-0.069320336	-0.046521123	-0.2867474	-0.09370805	0.25651136	0.009777709	-0.28294563	-0.06818706	-0.39515203	-0.10281996	-0.29054916	-0.11922905					Cd4	830	Cd4	0.22255755443982553
1618	1618	['1643']	True	2	2	0	0.19949417	0.0	1	1	0.0	0.0	0.0	0.0	0.0	0.0		0.0	['CAASLGNFNKFYF']	['None']	['CASSQDLAGELFF']	['None']	[6.]	[]	[]	[]	[2. 3.]	[]	[ 9. 18.]	[]	['TRAV13-1']	['None']	['TRBV14']	['None']	['None']	['None']	['None']	['None']	['TRAJ21']	['None']	['TRBJ2-2']	['None']	['TRAC']	['None']	['TRBC2']	['None']	['TGTGCAGCAAGTCTGGGGAACTTCAACAAATTTTACTTT']	['None']	['TGTGCCAGCAGCCAAGATCTTGCGGGGGAGCTGTTTTTT']	['None']	2.5		13.5		0.0	0.0	0.0	0.0	0.0	0.0	0.0	0.0	0.0	0.0	0.0	0.0	0.0	0.0	0.0	0.0	0.0	0.0	0.0	0.0	0.0	0.0	0.0	0.0	0.0	0.0	0.0	0.0	0.0	0.0	0.0	0.0	0.0	0.0	0.0	0.0	0.0	0.0	0.0	0.0	0.0	0.0	0.0	0.0	0.0	0.0	0.0	0.0	0.0	0.0	0.0	0.0	0.0	0.0	0.0	0.0	0.0	0.0	0.0	0.0	0.0	0.0	0.0	0.0	0.0	0.0	0.0	0.0	0.0	0.0	0.0	0.0	0.0	0.0	0.0	0.0	0.0	0.0	0.0	0.0	0.0	0.0	0.0	0.0	0.0	0.0	0.0	0.0	0.0	0.0	0.0	0.0	0.0	0.0	-0.15724665	0.004547526	-0.10038553	-0.057311174	-0.16259718	0.024120873	-0.14299047	-0.011327753	-0.1518961	-0.015025821	-0.057780597	-0.103294596					Cd4	1618	Cd4	0.18461553723134425
524	524	['527']	True	2	0	2	0.0	1.4085456	1	1	0.0	0.0	0.0	0.0	0.0	0.0		0.0	['CAVRAMDSSYKLIF']	['None']	['CASSLEQTGNTEAFF']	['None']	[9.]	[]	[4.]	[]	[2. 7.]	[]	[11. 20.]	[]	['TRAV1-2']	['None']	['TRBV11-1']	['None']	['None']	['None']	['TRBD1']	['None']	['TRAJ12']	['None']	['TRBJ1-1']	['None']	['TRAC']	['None']	['TRBC1']	['None']	['TGTGCTGTGAGAGCTATGGATAGCAGCTATAAATTGATCTTC']	['None']	['TGTGCCAGCAGCTTAGAACAGACAGGGAACACTGAAGCTTTCTTT']	['None']	4.5		15.5		0.0	0.0	0.0	0.0	0.0	0.0	0.0	0.0	0.0	0.0	0.0	0.14531441032886505	0.0	0.0	0.1369410902261734	0.0	0.0	0.0	0.0	0.0	0.2577681541442871	0.0	0.2577681541442871	0.14531441032886505	0.0	0.0	0.0	0.0	0.0	0.0	0.0	0.0	0.0	0.0	0.0	0.0	0.0	0.0	0.0	0.0	0.0	0.0	0.0	0.0	0.0	0.2738821804523468	0.0	0.0	0.0	0.0	0.0	0.0	0.0	0.0	0.0	0.0	0.0	0.0	0.0	0.0	0.0	0.0	0.0	0.0	0.0	0.0	0.0	0.0	0.0	0.0	0.0	0.0	0.2906288206577301	0.0	0.0	0.0	0.0	0.0	0.0	0.0	0.0	0.5155363082885742	0.0	0.5155363082885742	0.2906288206577301	0.0	0.0	0.0	0.0	0.0	0.0	0.0	0.0	0.0	0.08977473	-0.05654865	0.25080982	0.24518697	0.05637674	0.035860695	0.3567568	0.49808717	0.123172715	-0.148958	0.14486285	-0.0077132154					Cd8	524	Cd8	0.1504605870153377
1367	1367	['1383']	True	2	2	0	0.0	0.0	1	1	0.0	0.0	0.0	0.0	0.0	0.0		1.0	['None']	['None']	['CASKPGQGAMEAFF']	['None']	[]	[]	[8.]	[]	[]	[]	[3. 5.]	[]	['None']	['None']	['TRBV6-4']	['None']	['None']	['None']	['TRBD1']	['None']	['None']	['None']	['TRBJ1-1']	['None']	['None']	['None']	['TRBC1']	['None']	['None']	['None']	['TGTGCCAGCAAACCGGGACAGGGGGCGATGGAAGCTTTCTTT']	['None']			4.0		0.0	0.0	0.0	0.0	0.0	0.0	0.0	0.0	0.0	0.0	0.0	0.0	0.0	0.0	0.0	0.0	0.0	0.0	0.0	0.0	0.0	0.0	0.0	0.0	0.08499294519424438	0.0	0.0	0.0	0.0	0.0	0.0	0.0	0.08499294519424438	0.0	0.0	0.0	0.0	0.0	0.0	0.0	0.0	0.0	0.0	0.0	0.0	0.0	0.0	0.0	0.0	0.0	0.0	0.0	0.0	0.0	0.0	0.0	0.0	0.0	0.0	0.0	0.0	0.0	0.0	0.0	0.0	0.0	0.0	0.0	0.0	0.0	0.0	0.0	0.0	0.0	0.0	0.0	0.0	0.0	0.0	0.0	0.0	0.0	0.0	0.0	0.0	0.16998589038848877	0.0	0.0	0.0	0.0	0.0	0.0	0.16998589038848877	0.0	-0.18471846	0.04017974	-0.22402813	-0.15112384	-0.06963015	-0.060664557	-0.17345697	-0.20038727	-0.29980677	0.14102404	-0.27459928	-0.1018604					Cd4	1367	Cd4	0.20045951865928074
676	676	['682']	True	2	2	0	0.0	0.0	1	1	0.0	0.0	0.0	0.0	0.0	0.0		0.0	['CAVNLNTGGFKTIF']	['None']	['CASSLTGGTDTQYF']	['None']	[2.]	[]	[2.]	[]	[4. 8.]	[]	[ 5. 22.]	[]	['TRAV12-2']	['None']	['TRBV7-9']	['None']	['None']	['None']	['TRBD1']	['None']	['TRAJ9']	['None']	['TRBJ2-3']	['None']	['TRAC']	['None']	['TRBC2']	['None']	['TGTGCCGTGAACCTAAATACTGGAGGCTTCAAAACTATCTTT']	['None']	['TGTGCCAGCAGCTTGACAGGCGGCACAGATACGCAGTATTTT']	['None']	6.0		13.5		0.12211000919342041	0.0	0.0	0.0	0.0	0.0	0.0	0.0	0.0	0.728813648223877	0.583540141582489	0.0	0.12211000919342041	0.0	0.0	0.0	0.0	0.0	0.0	0.0	0.0	0.0	0.09442386031150818	0.0	0.0	0.0	0.0	0.0	0.0	0.0	0.0	0.4342065155506134	0.0	0.0	0.0	0.0	0.0	0.0	0.0	0.0	0.7125992178916931	0.18884772062301636	0.0	0.0	0.0	0.0	0.0	0.0	0.0	0.0	0.0	0.0	0.0	0.18884772062301636	0.0	0.0	0.0	0.0	0.0	0.0	0.0	0.0	0.0	0.0	0.24422001838684082	0.0	0.0	0.0	0.0	0.0	0.7450281381607056	0.9782325625419617	0.0	0.24422001838684082	0.0	0.0	0.0	0.0	0.0	0.0	0.0	0.0	0.0	0.0	0.0	0.0	0.0	0.0	0.0	0.0	0.0	0.8684130311012268	0.0	0.0	0.7625137	-0.05753108	-0.2532304	-0.0937784	1.3688698	-0.04658155	-0.283999	0.0128304735	0.15615763	-0.06848061	-0.22246176	-0.20038727					Cd4	676	Cd4	0.2957374908124036
687	687	['6299' '693']	False	2	2	0	0.0	0.0	1	1	0.0	0.0	0.0	0.0	0.0	0.0		0.0	['CANAGGTSYGKLTF']	['CAASYGGSQGNLIF' 'None']	['CAWSQQGNTIYF']	['None']	[0.]	[0.]	[]	[]	[2. 7.]	[2.]	[2. 5.]	[]	['TRAV19']	['None' 'TRAV13-1']	['TRBV30']	['None']	['None']	['None']	['None']	['None']	['TRAJ52']	['None' 'TRAJ42']	['TRBJ1-3']	['None']	['TRAC']	['None' 'TRAC']	['TRBC1']	['None']	['TGTGCTAATGCTGGTGGTACTAGCTATGGAAAGCTGACATTT']	['None' 'TGTGCAGCAAGTTATGGAGGAAGCCAAGGAAATCTCATCTTT']	['TGTGCCTGGAGCCAACAGGGAAACACCATATATTTT']	['None']	4.5	2.0	3.5		0.0	0.0	0.0	0.0	0.0	0.0	0.0	0.0	0.0	0.0	0.0	0.12559375166893005	0.15900558233261108	0.21139079332351685	0.0857970342040062	0.0857970342040062	0.0	0.0	0.0	0.0	0.0	0.0	0.0	0.0	0.0	0.0	0.0	0.0	0.0	0.0	0.0	0.0	0.0	0.0	0.0	0.0	0.0	0.0	0.0	0.0	0.0	0.0	0.2511875033378601	0.0	0.2511875033378601	0.0	0.0	0.0	0.0	0.0	0.0	0.0	0.0	0.0	0.0	0.0	0.0	0.0	0.0	0.0	0.0	0.0	0.0	0.0	0.0	0.0	0.0	0.0	0.0	0.0	0.0	0.0	0.0	0.31801116466522217	0.1715940684080124	0.1715940684080124	0.1715940684080124	0.0	0.0	0.0	0.0	0.0	0.0	0.0	0.0	0.0	0.0	0.0	0.0	0.0	0.0	0.0	0.0	0.0	-0.046716433	-0.06925586	-0.28227305	-0.1300602	0.029624676	-0.12021886	-0.27399695	-0.12770194	-0.123057544	-0.018292867	-0.29054916	-0.13241847					Cd4	687	Cd4	0.11753942010269987
604	604	['607']	True	2	2	0	0.0	0.09435237	1	1	0.0	0.0	0.0	0.0	0.0	0.0		0.0	['CAASSGGNTDKLIF']	['None']	['CASSLAGGFEQFF']	['None']	[9.]	[]	[5.]	[]	[1. 4.]	[]	[ 7. 15.]	[]	['TRAV29DV5']	['None']	['TRBV5-1']	['None']	['None']	['None']	['TRBD1']	['None']	['TRAJ34']	['None']	['TRBJ2-1']	['None']	['TRAC']	['None']	['TRBC1' 'TRBC2']	['None']	['TGTGCAGCAAGCTCCGGTGGAAACACCGACAAGCTCATCTTT']	['None']	['TGCGCCAGCAGCTTGGCCGGGGGATTTGAGCAGTTCTTC']	['None']	2.5		11.0		0.0943523719906807	0.0	0.0	0.0	0.0	0.0	0.0	0.0	0.0	0.0	0.08397700637578964	0.0	0.0	0.0943523719906807	0.08397700637578964	0.0943523719906807	0.0	0.0	0.0	0.0	0.0	0.0	0.0	0.0	0.0943523719906807	0.0	0.0	0.0	0.0	0.0	0.0	0.0	0.0	0.0	0.1887047439813614	0.0	0.0	0.0	0.0	0.0	0.0	0.0	0.0	0.0	0.1887047439813614	0.0	0.1887047439813614	0.0	0.0	0.0	0.0	0.0	0.0	0.0	0.0	0.1887047439813614	0.0	0.0	0.0	0.0	0.0	0.0	0.0	0.0	0.0	0.0	0.0	0.0	0.0	0.0	0.0	0.16795401275157928	0.0	0.0	0.0	0.16795401275157928	0.0	0.0	0.0	0.0	0.0	0.0	0.0	0.0	0.0	0.0	0.0	0.0	0.0	0.0	0.0	0.0	0.0	0.0	-0.09794069	-0.0604268	-0.27479494	-0.1715717	-0.01683381	0.011050862	-0.28141534	-0.15941192	-0.17904757	-0.13190447	-0.26817453	-0.18373148					Cd4	604	Cd4	0.03157485664114427
1250	1250	['1267']	True	2	2	0	0.0	0.5451209	1	1	0.0	0.0	0.0	0.0	0.0	0.0		1.0	['None']	['None']	['CASSQENGRSYNEQFF']	['None']	[]	[]	[]	[]	[]	[]	[10. 18.]	[]	['None']	['None']	['TRBV4-1']	['None']	['None']	['None']	['None']	['None']	['None']	['None']	['TRBJ2-1']	['None']	['None']	['None']	['TRBC2']	['None']	['None']	['None']	['TGCGCCAGCAGCCAAGAAAATGGACGATCCTACAATGAGCAGTTCTTC']	['None']			14.0		0.0	0.0	0.0	0.0	0.0	0.0	0.0	0.0	0.0	0.0	0.0	0.21635261178016663	0.0	0.14525064826011658	0.0	0.0	0.0	0.0	0.0	0.0	0.0	0.0	0.07788131386041641	0.0	0.0	0.0	0.0	0.0	0.0	0.0	0.0	0.14525064826011658	0.07788131386041641	0.0	0.0	0.0	0.0	0.0	0.0	0.0	0.0	0.0	0.1422039419412613	0.0	0.0	0.0	0.0	0.0	0.0	0.0	0.0	0.0	0.0	0.0	0.0	0.0	0.0	0.0	0.0	0.0	0.0	0.0	0.0	0.0	0.0	0.0	0.0	0.0	0.0	0.0	0.0	0.0	0.29050129652023315	0.0	0.29050129652023315	0.0	0.0	0.0	0.0	0.0	0.0	0.0	0.0	0.15576262772083282	0.0	0.0	0.0	0.0	0.0	0.0	0.0	0.29050129652023315	0.15576262772083282	0.0	-0.0058145076	0.18251221	-0.21390039	-0.19192266	0.24249113	0.20850863	-0.19090986	-0.20038727	-0.25412014	0.15651579	-0.2368909	-0.18345807					Cd4	1250	Cd4	0.21193972294308708
591	591	['594' '6748']	False	2	2	0	0.09777629	0.09643317	1	1	0.0	0.0	0.0	0.0	0.0	0.0		0.5	['None']	['None']	['CSARDYGAGDNSPLHF']	['CASSQGLAGGLADTQYF' 'None']	[]	[]	[13.]	[8.]	[]	[]	[8.]	[3.]	['None']	['None']	['TRBV20OR9-2']	['None' 'TRBV4-1']	['None']	['None']	['TRBD1']	['None' 'TRBD1']	['None']	['None']	['TRBJ1-6']	['None' 'TRBJ2-3']	['None']	['None']	['TRBC1']	['None' 'TRBC2']	['None']	['None']	['TGCAGTGCTAGAGATTACGGGGCCGGGGACAATTCACCCCTCCACTTT']	['None' 'TGCGCCAGCAGCCAGGGACTAGCGGGGGGGCTGGCAGATACGCAGTATTTT']			8.0	3.0	0.0	0.0	0.0	0.0	0.0	0.0	0.0	0.0	0.0	0.0	0.0	0.0	0.0	0.09777628630399704	0.0	0.0	0.0	0.0	0.0	0.09643317013978958	0.0	0.1772407591342926	0.0	0.17952397465705872	0.09777628630399704	0.0	0.0	0.0	0.0	0.0	0.0	0.09777628630399704	0.0	0.0	0.0	0.0	0.0	0.0	0.0	0.0	0.0	0.0	0.0	0.0	0.0	0.0	0.0	0.0	0.0	0.0	0.19286634027957916	0.0	0.3544815182685852	0.0	0.0	0.0	0.0	0.0	0.0	0.0	0.0	0.0	0.0	0.0	0.0	0.0	0.0	0.0	0.0	0.0	0.0	0.0	0.0	0.0	0.19555257260799408	0.0	0.0	0.0	0.0	0.0	0.0	0.0	0.0	0.0	0.35904794931411743	0.19555257260799408	0.0	0.0	0.0	0.0	0.0	0.19555257260799408	0.0	0.0	0.07873862	-0.14024319	-0.2010754	-0.16012818	0.22671103	-0.148958	-0.27994683	-0.16436556	-0.06923379	-0.13152838	-0.122203976	-0.15589078					Cd4	3749	Cd4	0.1642490635408938
121	121	['122']	True	2	2	0	0.15440166	0.0	1	1	0.0	0.0	0.0	0.0	0.0	0.0		0.0	['CAASIDFGNEKLTF']	['None']	['CATRSGTGGILQYF']	['None']	[3.]	[]	[7.]	[]	[2.]	[]	[10. 22.]	[]	['TRAV13-1']	['None']	['TRBV18']	['None']	['None']	['None']	['TRBD1']	['None']	['TRAJ48']	['None']	['TRBJ2-7']	['None']	['TRAC']	['None']	['TRBC2']	['None']	['TGTGCAGCAAGTATAGACTTTGGAAATGAGAAATTAACCTTT']	['None']	['TGTGCCACCCGCTCCGGGACAGGGGGGATACTGCAGTACTTC']	['None']	2.0		16.0		0.0	0.0	0.0	0.0	0.0	0.0	0.0	0.0	0.0	0.0	0.0	0.0	0.0	0.147604301571846	0.27220436930656433	0.0	0.0	0.0	0.0	0.0	0.0	0.15440165996551514	0.0	0.0	0.0	0.0	0.0	0.0	0.0	0.0	0.0	0.0	0.0	0.0	0.0	0.0	0.0	0.0	0.0	0.0	0.0	0.0	0.0	0.0	0.295208603143692	0.0	0.0	0.0	0.0	0.0	0.0	0.0	0.0	0.0	0.0	0.0	0.0	0.0	0.0	0.0	0.0	0.0	0.0	0.0	0.0	0.0	0.0	0.0	0.0	0.0	0.0	0.0	0.0	0.0	0.0	0.5444087386131287	0.0	0.0	0.0	0.0	0.0	0.0	0.3088033199310303	0.0	0.0	0.0	0.0	0.0	0.0	0.0	0.0	0.0	0.0	0.0	-0.10703302	-0.12141895	0.15587802	-0.09442254	-0.13839565	-0.148958	0.034327798	-0.019290771	-0.07567039	-0.09387991	0.27742824	-0.16955431					Cd4	121	Cd4	0.09361159358136885
750	750	['759']	True	2	1	1	0.0	0.8311651	1	1	0.0	0.0	0.0	0.0	0.0	0.0		1.0	['None']	['None']	['CATLQRGATKVQYF']	['None']	[]	[]	[21.]	[]	[]	[]	[23. 31.]	[]	['None']	['None']	['TRBV30']	['None']	['None']	['None']	['TRBD1']	['None']	['None']	['None']	['TRBJ2-3']	['None']	['None']	['None']	['TRBC2']	['None']	['None']	['None']	['TGTGCCACCCTCCAGCGGGGGGCCACGAAGGTCCAGTATTTT']	['None']			27.0		0.0	0.0	0.0	0.0	0.0	0.0	0.0	0.0	0.0	0.0	0.0	0.0	0.0	0.10059866309165955	0.0	0.13136699795722961	0.0	0.0	0.0	0.0	0.0	0.13136699795722961	0.0	0.13136699795722961	0.0	0.0	0.0	0.0	0.0	0.0	0.0	0.0	0.0	0.0	0.0	0.0	0.0	0.0	0.0	0.0	0.0	0.0	0.0	0.0	0.2011973261833191	0.0	0.0	0.0	0.0	0.0	0.0	0.0	0.0	0.0	0.0	0.0	0.0	0.0	0.0	0.0	0.0	0.0	0.0	0.0	0.0	0.0	0.0	0.0	0.0	0.0	0.0	0.0	0.0	0.0	0.0	0.0	0.26273399591445923	0.0	0.0	0.0	0.0	0.0	0.26273399591445923	0.0	0.26273399591445923	0.0	0.0	0.0	0.0	0.0	0.0	0.0	0.0	0.0	-0.28466788	-0.1084672	-0.073015854	-0.0017240308	-0.18247665	-0.0679764	0.024848899	-0.06055433	-0.3868591	-0.148958	-0.1708806	0.057106268					Cd4	750	Cd4	0.1580909633606319
510	510	['513']	True	2	0	2	0.0	1.2495625	1	1	0.0	0.0	0.0	0.0	0.0	0.0		0.0	['CAPSGGDMRF']	['CAVAHSGAGSYQLTF']	['CASSQERLRPYNEQFF']	['None']	[11.]	[3.]	[]	[]	[5.]	[2. 3.]	[18. 21.]	[]	['TRAV8-6']	['TRAV2']	['TRBV4-1']	['None']	['None']	['None']	['None']	['None']	['TRAJ43']	['TRAJ28']	['TRBJ2-1']	['None']	['TRAC']	['TRAC']	['TRBC2']	['None']	['TGTGCTCCCTCCGGGGGTGACATGCGCTTT']	['TGTGCTGTGGCTCACTCTGGGGCTGGGAGTTACCAACTCACTTTC']	['TGCGCCAGCAGCCAAGAAAGGCTTAGGCCCTACAATGAGCAGTTCTTC']	['None']	5.0	2.5	19.5		0.0	0.0	0.0	0.0	0.0	0.0	0.0	0.0	0.0	0.0	0.0	0.0	0.10994591563940048	0.10994591563940048	0.12928326427936554	0.0	0.0	0.0	0.0	0.0	0.5302189588546753	1.1080836057662964	0.0	0.12928326427936554	0.0	0.0	0.0	0.0	0.0	0.0	0.0	0.0	0.0	0.0	0.0	0.0	0.0	0.0	0.0	0.0	0.0	0.0	0.0	0.0	0.0	0.2585665285587311	0.0	0.0	0.0	0.0	0.0	0.2585665285587311	0.9063864350318909	0.0	0.2585665285587311	0.0	0.0	0.0	0.0	0.0	0.0	0.0	0.0	0.0	0.0	0.0	0.0	0.0	0.0	0.0	0.0	0.0	0.0	0.21989183127880096	0.21989183127880096	0.0	0.0	0.0	0.0	0.0	0.0	0.8018714189529419	1.3097808361053467	0.0	0.0	0.0	0.0	0.0	0.0	0.0	0.0	0.0	0.0	0.0	-0.13267511	-0.12079298	0.4506553	0.35681492	-0.07952635	-0.148958	0.51734656	0.3199833	-0.18582389	-0.09262796	0.38396406	0.39364657					Cd8	510	Cd8	0.14321656149469422
1080	1080	['1096' '7192']	False	2	2	0	0.0	0.35754827	1	1	0.0	0.0	0.0	0.0	0.0	0.0		0.0	['CALSDRNTGNQFYF']	['None']	['CASSFGTEANYGYTF']	['CASSLERGAFF' 'None']	[3.]	[]	[4.]	[2.]	[1. 2.]	[]	[8. 9.]	[7.]	['TRAV9-2']	['None']	['TRBV5-1']	['None' 'TRBV5-4']	['None']	['None']	['TRBD1']	['None' 'TRBD1']	['TRAJ49']	['None']	['TRBJ1-2']	['None' 'TRBJ1-1']	['TRAC']	['None']	['TRBC1']	['None' 'TRBC1']	['TGTGCTCTGAGTGATCGGAACACCGGTAACCAGTTCTATTTT']	['None']	['TGCGCCAGCAGCTTTGGGACAGAAGCTAACTATGGCTACACCTTC']	['None' 'TGTGCCAGCAGCTTGGAGAGGGGAGCTTTCTTT']	1.5		8.5	7.0	0.0	0.0	0.0	0.0	0.0	0.0	0.0	0.0	0.0	0.0	0.0	0.0	0.0	0.0	0.047823864966630936	0.0	0.0	0.0	0.0	0.0	0.20335112512111664	0.0	0.0	0.0	0.1566406786441803	0.0	0.0	0.0	0.0	0.0	0.0	0.0	0.3396575152873993	0.0	0.0	0.0	0.0	0.0	0.0	0.0	0.0	0.0	0.0	0.0	0.0	0.09564772993326187	0.0	0.0	0.0	0.0	0.0	0.4067022502422333	0.0	0.0	0.0	0.09564772993326187	0.0	0.0	0.0	0.0	0.0	0.0	0.0	0.0	0.0	0.0	0.0	0.0	0.0	0.0	0.0	0.0	0.0	0.0	0.0	0.0	0.0	0.0	0.0	0.0	0.0	0.0	0.0	0.0	0.0	0.21763361990451813	0.0	0.0	0.0	0.0	0.0	0.0	0.6793150305747986	0.0	-0.09773883	0.04195854	-0.100758344	-0.11343652	-0.05637292	0.040881585	-0.28471205	-0.17006768	-0.13910475	0.043035496	0.08319535	-0.056805365					Cd4	1080	Cd4	0.02243405470128208
1106	1106	['1122']	True	2	0	2	0.0	1.8831916	1	1	0.0	0.0	0.0	0.0	0.0	0.0		1.0	['None']	['None']	['CSHALGAEAFF']	['None']	[]	[]	[5.]	[]	[]	[]	[ 8. 14.]	[]	['None']	['None']	['TRBV20-1' 'TRBV20OR9-2']	['None']	['None']	['None']	['TRBD1']	['None']	['None']	['None']	['TRBJ1-1']	['None']	['None']	['None']	['TRBC1']	['None']	['None']	['None']	['TGCAGTCACGCACTGGGGGCTGAAGCTTTCTTT']	['None']			11.0		0.0	0.0	0.0	0.0	0.0	0.0	0.0	0.0	0.0	0.0	0.0	0.19193196296691895	0.0	0.31488698720932007	0.0	0.0	0.0	0.19193196296691895	0.0	0.0	0.3302839398384094	0.628398597240448	0.12295501679182053	0.0	0.0	0.0	0.0	0.0	0.0	0.0	0.0	0.0	0.0	0.0	0.0	0.0	0.0	0.0	0.0	0.0	0.0	0.0	0.0	0.0	0.24591003358364105	0.0	0.0	0.0	0.0	0.0	0.0	0.0	0.8729332685470581	0.24591003358364105	0.0	0.0	0.0	0.0	0.0	0.0	0.0	0.0	0.0	0.0	0.0	0.0	0.0	0.0	0.0	0.0	0.0	0.0	0.3838639259338379	0.0	0.3838639259338379	0.0	0.0	0.0	0.3838639259338379	0.0	0.0	0.6605678796768188	0.3838639259338379	0.0	0.0	0.0	0.0	0.0	0.0	0.0	0.0	0.0	0.0	0.0	-0.058770597	-0.013680028	0.23018648	0.141192	-0.0068064667	-0.07988225	-0.021439217	0.27611732	-0.11073473	0.052522194	0.48181218	0.006266687					Cd8	1106	Cd8	0.10318137786826838
1505	1505	['1524']	True	2	1	1	0.0	1.9931941	1	1	0.0	0.0	0.0	0.0	0.0	0.0		0.0	['CVVTLNTGTASKLTF']	['None']	['CASSFRVKRTGGEYNEQFF']	['None']	[3.]	[]	[14.]	[]	[1. 4.]	[]	[9.]	[]	['TRAV12-1']	['None']	['TRBV28']	['None']	['None']	['None']	['TRBD1']	['None']	['TRAJ44']	['None']	['TRBJ2-1']	['None']	['TRAC']	['None']	['TRBC2']	['None']	['TGTGTGGTGACGCTAAATACCGGCACTGCCAGTAAACTCACCTTT']	['None']	['TGTGCCAGCAGTTTTAGGGTAAAAAGGACAGGGGGCGAATACAATGAGCAGTTCTTC']	['None']	2.5		9.0		0.0	0.0	0.0	0.0	0.0	0.0	0.0	0.0	0.0	0.0	0.0	0.0	0.0	0.0	0.12726493179798126	0.0	0.0	0.0	0.0	0.0	0.22862067818641663	0.0	0.12726493179798126	0.0	0.0	0.0	0.0	0.0	0.0	0.0	0.0	0.0	0.0	0.0	0.0	0.0	0.0	0.0	0.0	0.0	0.0	0.0	0.0	0.0	0.0	0.0	0.0	0.0	0.0	0.0	0.0	0.0	0.0	0.0	0.0	0.0	0.0	0.0	0.0	0.0	0.0	0.0	0.0	0.0	0.0	0.0	0.0	0.0	0.0	0.0	0.0	0.0	0.0	0.0	0.0	0.2545298635959625	0.0	0.0	0.0	0.0	0.0	0.45724135637283325	0.0	0.2545298635959625	0.0	0.0	0.0	0.0	0.0	0.0	0.0	0.0	0.0	0.0	-0.124336496	0.17903163	-0.043580912	-0.013787337	-0.029488426	0.3543187	-0.010364591	0.12584789	-0.21918456	0.003744543	-0.07679723	-0.15342256					Cd4	1505	Cd4	0.1525593593811686
1104	1104	['1120']	True	2	2	0	0.0	0.0	1	1	0.0	0.0	0.0	0.0	0.0	0.0		0.0	['CAVNGKNDYKLSF']	['None']	['CSASVARDLRGETQYF']	['None']	[6.]	[]	[18.]	[]	[1. 2.]	[]	[14. 17.]	[]	['TRAV12-2']	['None']	['TRBV20-1' 'TRBV20OR9-2']	['None']	['None']	['None']	['TRBD1']	['None']	['TRAJ20']	['None']	['TRBJ2-5']	['None']	['TRAC']	['None']	['TRBC2']	['None']	['TGTGCCGTGAACGGTAAAAACGACTACAAGCTCAGCTTT']	['None']	['TGCAGTGCTTCGGTTGCACGGGACCTCCGGGGAGAGACCCAGTACTTC']	['None']	1.5		15.5		0.0	0.0	0.0	0.0	0.0	0.0	0.0	0.0	0.0	0.0	0.0	0.0	0.0	0.11144690960645676	0.12027983367443085	0.0	0.0	0.0	0.0	0.0	0.0	0.0	0.0	0.0	0.0	0.0	0.0	0.0	0.0	0.0	0.0	0.0	0.0	0.0	0.0	0.0	0.0	0.0	0.0	0.0	0.0	0.0	0.0	0.0	0.0	0.2405596673488617	0.0	0.0	0.0	0.0	0.0	0.0	0.0	0.0	0.0	0.0	0.0	0.0	0.0	0.0	0.0	0.0	0.0	0.0	0.0	0.0	0.0	0.0	0.0	0.0	0.0	0.0	0.0	0.0	0.2228938192129135	0.0	0.0	0.0	0.0	0.0	0.0	0.0	0.0	0.0	0.0	0.0	0.0	0.0	0.0	0.0	0.0	0.0	0.0	0.0	-0.1731216	-0.08543236	-0.23625454	-0.054079365	-0.14002492	-0.148958	-0.27846447	0.00056107953	-0.20621829	-0.021906724	-0.19404463	-0.10871981					Cd4	1104	Cd4	0.14637151854199681
1536	1536	['1556']	True	2	2	0	0.09380202	0.0	1	1	0.0	0.0	0.0	0.0	0.0	0.0		0.0	['CIVIPLTGGGNKLTF']	['None']	['CAIMGQDNTGELFF']	['None']	[4.]	[]	[3.]	[]	[1. 5.]	[]	[14. 19.]	[]	['TRAV26-1']	['None']	['TRBV10-3']	['None']	['None']	['None']	['TRBD1']	['None']	['TRAJ10']	['None']	['TRBJ2-2']	['None']	['TRAC']	['None']	['TRBC2']	['None']	['TGCATCGTCATCCCACTCACGGGAGGAGGAAACAAACTCACCTTT']	['None']	['TGTGCCATCATGGGACAGGACAACACCGGGGAGCTGTTTTTT']	['None']	3.0		16.5		0.0	0.0	0.0	0.0	0.0	0.0	0.0	0.0	0.0	0.0	0.0	0.1062404215335846	0.1062404215335846	0.17275545001029968	0.1062404215335846	0.0	0.0	0.0	0.0	0.0	0.0	0.0	0.0	0.0	0.09380201995372772	0.0	0.0	0.0	0.0	0.0	0.0	0.0	0.0	0.0	0.0	0.0	0.0	0.0	0.0	0.0	0.0	0.0	0.0	0.0	0.34551090002059937	0.0	0.0	0.0	0.0	0.0	0.0	0.0	0.0	0.0	0.0	0.18760403990745544	0.0	0.0	0.0	0.0	0.0	0.0	0.0	0.0	0.0	0.0	0.0	0.0	0.0	0.0	0.0	0.0	0.2124808430671692	0.2124808430671692	0.0	0.2124808430671692	0.0	0.0	0.0	0.0	0.0	0.0	0.0	0.0	0.0	0.0	0.0	0.0	0.0	0.0	0.0	0.0	0.0	0.0	-0.21918646	-0.028512195	-0.2094092	-0.06549174	-0.17759848	0.051063105	-0.13753612	-0.05211319	-0.26077443	-0.108087495	-0.2812823	-0.0788703					Cd4	1536	Cd4	0.1438376773323373
1560	1560	['1582']	True	2	2	0	0.0434112	0.0	1	1	0.0	0.0	0.0	0.0	0.0	0.0		0.0	['CAASYDNQGGKLIF']	['None']	['CSAPALVQETQYF']	['None']	[4.]	[]	[]	[]	[2. 4.]	[]	[24. 38.]	[]	['TRAV23DV6']	['None']	['TRBV20OR9-2']	['None']	['None']	['None']	['None']	['None']	['TRAJ23']	['None']	['TRBJ2-5']	['None']	['TRAC']	['None']	['TRBC2']	['None']	['TGTGCAGCAAGCTATGATAACCAGGGAGGAAAGCTTATCTTC']	['None']	['TGCAGTGCTCCCGCACTAGTCCAAGAGACCCAGTACTTC']	['None']	3.0		31.0		0.04341119900345802	0.0	0.0	0.0	0.0	0.0	0.0	0.0	0.0	0.0	0.0	0.0	0.04341119900345802	0.07139690965414047	0.0	0.0	0.0	0.07139690965414047	0.0	0.04341119900345802	0.0	0.0	0.0	0.0	0.1772722452878952	0.0	0.0	0.0	0.0	0.0	0.0	0.0	0.0	0.0	0.0	0.0	0.0	0.0	0.0	0.0	0.0	0.0	0.0	0.0	0.14279381930828094	0.0	0.0	0.0	0.14279381930828094	0.0	0.0	0.0	0.0	0.0	0.0	0.26772210001945496	0.0	0.0	0.0	0.0	0.0	0.0	0.0	0.0	0.08682239800691605	0.0	0.0	0.0	0.0	0.0	0.0	0.0	0.0	0.08682239800691605	0.0	0.0	0.0	0.0	0.0	0.0	0.08682239800691605	0.0	0.0	0.0	0.0	0.08682239800691605	0.0	0.0	0.0	0.0	0.0	0.0	0.0	0.0	-0.1796718	0.01412796	-0.25004375	-0.18058479	-0.016086662	0.029953007	-0.23997194	-0.16078232	-0.34325692	-0.0016970858	-0.2601156	-0.20038727					Cd4	1560	Cd4	0.1461528496823088
491	491	['494' '5054']	False	2	2	0	0.092137836	0.0	1	1	0.0	0.0	0.0	0.0	0.0	0.0		0.0	['CIVRVAAGNQFYF']	['CAASAHSGNTGNQFYF' 'None']	['CSVLRLTGGILYEQYF']	['None']	[3.]	[10.]	[16.]	[]	[5. 7.]	[2.]	[ 9. 25.]	[]	['TRAV26-1']	['None' 'TRAV29DV5']	['TRBV29-1']	['None']	['None']	['None']	['TRBD1']	['None']	['TRAJ49']	['None' 'TRAJ49']	['TRBJ2-7']	['None']	['TRAC']	['None' 'TRAC']	['TRBC2']	['None']	['TGCATCGTCAGAGTCGCAGCCGGTAACCAGTTCTATTTT']	['None' 'TGTGCAGCAAGCGCGCACTCTGGGAACACCGGTAACCAGTTCTATTTT']	['TGCAGCGTCCTCCGTCTCACAGGGGGGATCCTCTACGAGCAGTACTTC']	['None']	6.0	2.0	17.0		0.0	0.0	0.0	0.0	0.0	0.0	0.0	0.0	0.0	0.0	0.0	0.0	0.0	0.0	0.14460231363773346	0.0	0.0	0.0	0.0	0.0	0.0	0.0	0.0	0.0	0.0	0.0	0.0	0.0	0.0	0.0	0.0	0.0	0.0	0.0	0.0	0.0	0.0	0.0	0.0	0.0	0.0	0.0	0.0	0.0	0.0	0.10492896288633347	0.0	0.0	0.0	0.0	0.0	0.0	0.0	0.0	0.0	0.0	0.0	0.0	0.0	0.0	0.0	0.0	0.0	0.0	0.0	0.0	0.0	0.0	0.0	0.0	0.0	0.0	0.0	0.0	0.0	0.18427567183971405	0.0	0.0	0.0	0.0	0.0	0.0	0.0	0.0	0.0	0.0	0.0	0.0	0.0	0.0	0.0	0.0	0.0	0.0	-0.123044856	-0.10913785	-0.27258128	-0.19384468	0.024772538	-0.148958	-0.26473498	-0.20038727	-0.27086225	-0.0693177	-0.28042758	-0.18730208					Cd4	491	Cd4	0.1811381083192395
674	674	['680']	True	2	2	0	0.0	0.0	1	1	0.0	0.0	0.0	0.0	0.0	0.0		1.0	['None']	['None']	['CASSSGTSAYNEQFF']	['None']	[]	[]	[]	[]	[]	[]	[6.]	[]	['None']	['None']	['TRBV5-1']	['None']	['None']	['None']	['None']	['None']	['None']	['None']	['TRBJ2-1']	['None']	['None']	['None']	['TRBC2']	['None']	['None']	['None']	['TGCGCCAGCAGCTCGGGGACTAGCGCCTACAATGAGCAGTTCTTC']	['None']			6.0		0.10699349641799927	0.0	0.0	0.0	0.0	0.0	0.0	0.0	0.0	0.0	0.10699349641799927	0.0	0.0	0.10699349641799927	0.0	0.2379259169101715	0.0	0.0	0.0	0.0	0.0	0.0	0.10699349641799927	0.0	0.0	0.0	0.0	0.0	0.0	0.0	0.0	0.0	0.2699454426765442	0.0	0.0	0.0	0.0	0.0	0.0	0.0	0.0	0.0	0.0	0.0	0.0	0.0	0.475851833820343	0.0	0.0	0.0	0.0	0.0	0.0	0.0	0.0	0.0	0.0	0.0	0.0	0.0	0.0	0.0	0.0	0.0	0.21398699283599854	0.0	0.0	0.0	0.0	0.0	0.0	0.21398699283599854	0.0	0.0	0.21398699283599854	0.0	0.0	0.0	0.0	0.0	0.0	0.0	0.0	0.21398699283599854	0.0	0.0	0.0	0.0	0.0	0.0	0.0	0.0	0.5398908853530884	0.0	-0.023896044	-0.017514896	-0.15560476	-0.11696206	-0.09737329	0.113928206	-0.027660588	-0.033536855	0.049581204	-0.148958	-0.28354895	-0.20038727					Cd4	674	Cd4	0.16271150264620424
835	835	['847']	True	2	1	1	0.0	0.0	1	1	0.0	0.0	0.0	0.0	0.0	0.0		1.0	['None']	['None']	['CASSSGQGHNEQFF']	['None']	[]	[]	[4.]	[]	[]	[]	[ 5. 12.]	[]	['None']	['None']	['TRBV5-1']	['None']	['None']	['None']	['TRBD1']	['None']	['None']	['None']	['TRBJ2-1']	['None']	['None']	['None']	['TRBC2']	['None']	['None']	['None']	['TGCGCCAGCAGCTCCGGACAGGGACACAATGAGCAGTTCTTC']	['None']			8.5		0.0	0.0	0.0	0.0	0.0	0.0	0.0	0.0	0.0	0.0	0.0	0.0	0.0	0.2317882776260376	0.0	0.0	0.0	0.0	0.0	0.0	0.0	0.44704028964042664	0.0	0.0	0.07757861167192459	0.0	0.0	0.07757861167192459	0.0	0.0	0.0	0.0	0.0	0.0	0.0	0.0	0.0	0.0	0.0	0.0	0.0	0.0	0.0	0.0	0.15515722334384918	0.0	0.0	0.0	0.0	0.0	0.0	0.0	0.0	0.0	0.0	0.15515722334384918	0.0	0.15515722334384918	0.0	0.0	0.0	0.0	0.0	0.0	0.0	0.0	0.0	0.0	0.0	0.0	0.0	0.0	0.0	0.0	0.3084193170070648	0.0	0.0	0.0	0.0	0.0	0.0	0.0	0.8940805792808533	0.0	0.0	0.0	0.0	0.0	0.0	0.0	0.0	0.0	0.0	0.0	-0.2334924	-0.022782497	-0.057717457	0.10074243	-0.21968298	-0.037684847	-0.06406455	0.20532595	-0.24730185	-0.007880148	-0.05137037	-0.0038410854					Cd4	835	Cd4	0.11730395324420691
423	423	['425' '7260']	False	2	2	0	0.080042705	0.0	1	1	0.0	0.0	0.0	0.0	0.0	0.0		0.0	['CAAKGGGGADGLTF']	['CAVLPTNAGKSTF' 'None']	['CASSPSVAGEQFF']	['None']	[5.]	[8.]	[]	[]	[4. 8.]	[4.]	[11. 19.]	[]	['TRAV23DV6']	['None' 'TRAV1-2']	['TRBV6-5']	['None']	['None']	['None']	['None']	['None']	['TRAJ45']	['None' 'TRAJ27']	['TRBJ2-1']	['None']	['TRAC']	['None' 'TRAC']	['TRBC2']	['None']	['TGTGCAGCAAAAGGGGGAGGAGGTGCTGACGGACTCACCTTT']	['None' 'TGTGCTGTCCTTCCCACCAATGCAGGCAAATCAACCTTT']	['TGTGCCAGCAGTCCTTCGGTTGCCGGAGAGCAGTTCTTC']	['None']	6.0	4.0	15.0		0.0	0.0	0.0	0.0	0.0	0.0	0.0	0.0	0.0	0.0	0.0	0.08004270493984222	0.08004270493984222	0.07388043403625488	0.0	0.0	0.0	0.0	0.0	0.08004270493984222	0.0	0.0	0.0	0.0	0.0	0.0	0.0	0.0	0.0	0.0	0.0	0.07388043403625488	0.0	0.0	0.0	0.0	0.0	0.0	0.0	0.0	0.0	0.0	0.16008540987968445	0.16008540987968445	0.0	0.0	0.0	0.0	0.0	0.0	0.16008540987968445	0.0	0.0	0.0	0.0	0.0	0.0	0.0	0.0	0.0	0.0	0.0	0.0	0.0	0.0	0.0	0.0	0.0	0.0	0.0	0.0	0.0	0.0	0.0	0.14776086807250977	0.0	0.0	0.0	0.0	0.0	0.0	0.0	0.0	0.0	0.0	0.0	0.0	0.0	0.0	0.0	0.0	0.14776086807250977	0.0	0.0	-0.061095905	-0.105639815	-0.29054916	-0.14863713	-0.08412678	-0.06232163	-0.29054916	-0.20038727	-0.03806503	-0.148958	-0.29054916	-0.096886985					Cd4	423	Cd4	0.14528379952415285
2074	2074	['2111']	True	2	2	0	0.0	0.0	1	1	0.0	0.0	0.0	0.0	0.0	0.0		0.0	['CAMSPYKAAGNKLTF']	['None']	['CASSEGTDYGYTF']	['None']	[6.]	[]	[0.]	[]	[5. 8.]	[]	[6. 7.]	[]	['TRAV14DV4']	['None']	['TRBV6-1']	['None']	['None']	['None']	['TRBD1']	['None']	['TRAJ17']	['None']	['TRBJ1-2']	['None']	['TRAC']	['None']	['TRBC1']	['None']	['TGTGCAATGAGTCCGTACAAAGCTGCAGGCAACAAGCTAACTTTT']	['None']	['TGTGCCAGCAGTGAAGGGACAGACTATGGCTACACCTTC']	['None']	6.5		6.5		0.08392050117254257	0.0	0.0	0.0	0.0	0.0	0.0	0.0	0.0	0.0	0.0	0.0	0.0	0.0	0.08392050117254257	0.0	0.0	0.0	0.0	0.0	0.0	0.0	0.0	0.0	0.0	0.0	0.0	0.0	0.0	0.0	0.08392050117254257	0.08392050117254257	0.2743479609489441	0.0	0.0	0.0	0.0	0.0	0.0	0.0	0.0	0.0	0.0	0.0	0.0	0.0	0.0	0.0	0.0	0.0	0.0	0.0	0.0	0.0	0.0	0.0	0.0	0.0	0.0	0.0	0.0	0.0	0.0	0.0	0.16784100234508514	0.0	0.0	0.0	0.0	0.0	0.0	0.0	0.0	0.0	0.0	0.16784100234508514	0.0	0.0	0.0	0.0	0.0	0.0	0.0	0.0	0.0	0.0	0.0	0.0	0.0	0.0	0.16784100234508514	0.16784100234508514	0.5486959218978882	0.0	-0.0076624677	-0.084436856	-0.15418553	-0.07775284	0.13049011	-0.053919654	-0.114080384	-0.02366434	-0.14581504	-0.11495406	-0.19429068	-0.13184135					Cd4	2074	Cd4	0.1483760087933123
1865	1865	['1897']	True	2	2	0	0.09600598	0.0	1	1	0.0	0.0	0.0	0.0	0.0	0.0		0.0	['CIVRGSGGYQKVTF']	['None']	['CASSSEGATNEKLFF']	['None']	[1.]	[]	[3.]	[]	[4.]	[]	[ 9. 11.]	[]	['TRAV26-1']	['None']	['TRBV28']	['None']	['None']	['None']	['TRBD1']	['None']	['TRAJ13']	['None']	['TRBJ1-4']	['None']	['TRAC']	['None']	['TRBC1']	['None']	['TGCATCGTCAGAGGTTCTGGGGGTTACCAGAAAGTTACCTTT']	['None']	['TGTGCCAGCAGTTCCGAGGGGGCAACTAATGAAAAACTGTTTTTT']	['None']	4.0		10.0		0.0	0.0	0.0	0.0	0.0	0.0	0.0	0.0	0.0	0.0	0.0	0.0	0.0	0.09600598365068436	0.1716100126504898	0.0	0.0	0.0	0.0	0.09600598365068436	0.0	0.0	0.09600598365068436	0.0	0.0	0.0	0.0	0.0	0.0	0.0	0.0	0.0	0.0	0.0	0.0	0.0	0.0	0.0	0.0	0.0	0.0	0.0	0.0	0.0	0.0	0.1512080579996109	0.0	0.0	0.0	0.0	0.0	0.0	0.0	0.0	0.0	0.0	0.0	0.0	0.0	0.0	0.0	0.0	0.0	0.0	0.0	0.0	0.0	0.0	0.0	0.0	0.0	0.0	0.0	0.0	0.1920119673013687	0.1920119673013687	0.0	0.0	0.0	0.0	0.1920119673013687	0.0	0.0	0.1920119673013687	0.0	0.0	0.0	0.0	0.0	0.0	0.0	0.0	0.0	0.0	-0.152942	0.028258394	-0.22070667	-0.19168134	-0.011021653	0.058495592	-0.21559754	-0.18297541	-0.29486236	-0.001978805	-0.2258158	-0.20038727					Cd4	1865	Cd4	0.17430692980195628
3584	3584	['3661']	True	2	2	0	0.0	0.0	1	1	0.0	0.0	0.0	0.0	0.0	0.0		1.0	['None']	['None']	['CSASPGSSAETQYF']	['None']	[]	[]	[]	[]	[]	[]	[22. 38.]	[]	['None']	['None']	['TRBV20OR9-2']	['None']	['None']	['None']	['None']	['None']	['None']	['None']	['TRBJ2-5']	['None']	['None']	['None']	['TRBC2']	['None']	['None']	['None']	['TGCAGTGCTAGTCCGGGATCATCCGCGGAGACCCAGTACTTC']	['None']			30.0		0.08628685027360916	0.0	0.0	0.0	0.0	0.0	0.0	0.0	0.0	0.0	0.0	0.0	0.0	0.07149917632341385	0.0	0.0	0.0	0.07149917632341385	0.0	0.0	0.0	0.0	0.0	0.0	0.07149917632341385	0.0	0.0	0.0	0.0	0.0	0.0	0.0	0.08628685027360916	0.0	0.17257370054721832	0.0	0.0	0.0	0.0	0.0	0.0	0.0	0.0	0.0	0.0	0.0	0.0	0.0	0.0	0.0	0.0	0.0	0.0	0.0	0.0	0.0	0.0	0.0	0.0	0.0	0.0	0.0	0.17257370054721832	0.0	0.0	0.0	0.0	0.0	0.0	0.0	0.0	0.0	0.0	0.0	0.1429983526468277	0.0	0.0	0.0	0.1429983526468277	0.0	0.0	0.0	0.0	0.0	0.0	0.1429983526468277	0.0	0.0	0.0	0.0	0.0	0.0	0.0	0.0	-0.17563525	-0.09678556	-0.25037128	-0.15647721	-0.14967242	-0.08509375	-0.23938751	-0.14932	-0.20159806	-0.10847738	-0.26135504	-0.16363442					Cd4	3584	Cd4	0.14354635375964092
2919	2919	['2977']	True	2	2	0	0.0	0.0	1	1	0.0	0.0	0.0	0.0	0.0	0.0		0.0	['CVLLAGTGRRALTF']	['None']	['CASSQDRANEKLFF']	['None']	[9.]	[]	[]	[]	[5. 7.]	[]	[10. 25.]	[]	['TRAV12-1']	['None']	['TRBV4-2']	['None']	['None']	['None']	['None']	['None']	['TRAJ5']	['None']	['TRBJ1-4']	['None']	['TRAC']	['None']	['TRBC1']	['None']	['TGTGTCCTCCTGGCGGGCACGGGCAGGAGAGCACTTACTTTT']	['None']	['TGCGCCAGCAGCCAAGATCGGGCTAATGAAAAACTGTTTTTT']	['None']	6.0		17.5		0.0	0.0	0.0	0.0	0.0	0.0	0.0	0.0	0.0	0.0	0.0	0.0	0.0	0.0	0.0	0.0	0.0	0.0	0.0	0.0	0.0	0.0	0.0	0.0	0.0	0.0	0.0	0.0	0.0	0.0	0.0	0.16446620225906372	0.376912385225296	0.0	0.0	0.0	0.0	0.0	0.0	0.0	0.0	0.0	0.0	0.0	0.0	0.0	0.0	0.0	0.0	0.0	0.0	0.0	0.0	0.0	0.0	0.0	0.0	0.0	0.0	0.0	0.0	0.32893240451812744	0.0	0.0	0.0	0.0	0.0	0.0	0.0	0.0	0.0	0.0	0.0	0.0	0.0	0.0	0.0	0.0	0.0	0.0	0.0	0.0	0.0	0.0	0.0	0.0	0.0	0.0	0.0	0.0	0.0	0.0	0.753824770450592	0.0	0.07620932	-0.08420165	-0.2770664	-0.16861624	0.018374313	-0.084996015	-0.28756347	-0.20038727	0.13404433	-0.08340728	-0.26656938	-0.1368452					Cd4	2919	Cd4	0.15732529541668988
2895	2895	['2953' '6640']	False	2	0	2	0.07080947	0.0	1	1	0.0	0.0	0.0	0.0	0.0	0.0		0.0	['CAVLTGGGSEKLVF']	['None']	['CSAPGTPYTEQYF']	['CASSVGQAATSSNQPQHF' 'None']	[8.]	[]	[9.]	[7.]	[ 3. 11.]	[]	[14. 31.]	[7.]	['TRAV20']	['None']	['TRBV20OR9-2']	['None' 'TRBV2']	['None']	['None']	['TRBD1']	['None' 'TRBD1']	['TRAJ57']	['None']	['TRBJ2-7']	['None' 'TRBJ1-5']	['TRAC']	['None']	['TRBC2']	['None' 'TRBC1']	['TGTGCTGTGCTTACCGGAGGCGGATCTGAAAAGCTGGTCTTT']	['None']	['TGCAGTGCTCCCGGGACCCCATATACAGAACAGTACTTC']	['None' 'TGTGCCAGCAGTGTGGGACAGGCGGCAACCTCTAGCAATCAGCCCCAGCATTTT']	7.0		22.5	7.0	0.0	0.0	0.0	0.0	0.0	0.0	0.0	0.0	0.0	0.0	0.0	0.07080946862697601	0.0	0.1532568335533142	0.1532568335533142	0.0	0.0	0.07080946862697601	0.0	0.0	0.07080946862697601	0.0	0.07080946862697601	0.27039414644241333	0.0	0.0	0.0	0.0	0.0	0.0	0.0	0.0	0.0	0.0	0.0	0.0	0.0	0.0	0.0	0.0	0.0	0.0	0.14161893725395203	0.0	0.0	0.0	0.0	0.0	0.14161893725395203	0.0	0.0	0.14161893725395203	0.0	0.14161893725395203	0.0	0.0	0.0	0.0	0.0	0.0	0.0	0.0	0.0	0.0	0.0	0.0	0.0	0.0	0.0	0.0	0.0	0.0	0.0	0.0	0.3065136671066284	0.3065136671066284	0.0	0.0	0.0	0.0	0.0	0.0	0.0	0.0	0.5407882928848267	0.0	0.0	0.0	0.0	0.0	0.0	0.0	0.0	0.0	-0.061409183	0.17900434	-0.03748282	-0.05784751	-0.14119019	0.40333414	-0.036004473	-0.0070052664	0.018371822	-0.045325458	-0.03896117	-0.108689755					Cd8	2895	Cd8	0.10218547799410382
2857	2857	['2914']	True	2	2	0	0.14926007	0.0	1	1	0.0	0.0	0.0	0.0	0.0	0.0		1.0	['None']	['None']	['CASRSRGSSGANVLTF']	['None']	[]	[]	[6.]	[]	[]	[]	[11. 14.]	[]	['None']	['None']	['TRBV2']	['None']	['None']	['None']	['TRBD1']	['None']	['None']	['None']	['TRBJ2-6']	['None']	['None']	['None']	['TRBC2']	['None']	['None']	['None']	['TGTGCCAGCAGGAGCAGGGGATCCTCTGGGGCCAACGTCCTGACTTTC']	['None']			12.5		0.0	0.0	0.0	0.0	0.0	0.0	0.0	0.0	0.0	0.0	0.0	0.0	0.0	0.0	0.0	0.0	0.0	0.0	0.0	0.0	0.0	0.0	0.07821090519428253	0.0	0.0	0.0	0.0	0.04063313454389572	0.0	0.04063313454389572	0.0	0.05725764110684395	0.0	0.0	0.0	0.0	0.0	0.0	0.0	0.0	0.0	0.0	0.0	0.0	0.0	0.0	0.0	0.0	0.0	0.0	0.0	0.0	0.0	0.0	0.0	0.0	0.0	0.0	0.0	0.0	0.0	0.1145152822136879	0.0	0.0	0.0	0.0	0.0	0.0	0.0	0.0	0.0	0.0	0.0	0.0	0.0	0.0	0.0	0.0	0.0	0.0	0.0	0.0	0.0	0.15642181038856506	0.0	0.0	0.0	0.08126626908779144	0.0	0.08126626908779144	0.0	0.0	0.0	0.0	0.15546393	-0.07159622	-0.21433455	-0.16429096	0.41883373	-0.04163469	-0.22646517	-0.16660012	-0.10790588	-0.101557754	-0.20220393	-0.16198182					Cd4	2857	Cd4	0.1680777515831214
2789	2789	['2845']	True	2	0	2	0.0	1.2848046	1	1	0.0	0.5	0.5	0.10761766	0.21523532	0.19493773928468938		0.0	['CAAVYGSSNTGKLIF']	['None']	['CASNSLGTVYEQYF']	['None']	[4.]	[]	[6.]	[]	[1. 2.]	[]	[23. 37.]	[]	['TRAV39']	['None']	['TRBV7-2']	['None']	['None']	['None']	['TRBD1']	['None']	['TRAJ37']	['None']	['TRBJ2-7']	['None']	['TRAC']	['None']	['TRBC2']	['None']	['TGTGCCGCGGTCTATGGCTCTAGCAACACAGGCAAACTAATCTTT']	['None']	['TGTGCCAGCAACTCCTTGGGGACAGTCTACGAGCAGTACTTC']	['None']	1.5		30.0		0.0	0.0	0.0	0.0	0.0	0.0	0.0	0.0	0.0	0.0	0.0	0.0	0.0	0.22877612709999084	0.0	0.0	0.7646075487136841	0.0	0.33662906289100647	0.22877612709999084	0.0	0.8778417110443115	0.33662906289100647	0.12115846574306488	0.0	0.0	0.0	0.30013036727905273	0.0	0.0	0.0	0.0	0.0	0.10761766135692596	0.0	0.0	0.0	0.0	0.0	0.0	0.0	0.0	0.0	0.0	0.24231693148612976	0.0	0.0	0.7404084801673889	0.0	0.0	0.24231693148612976	0.0	0.8633074760437012	0.0	0.24231693148612976	0.0	0.0	0.6002607345581055	0.0	0.0	0.0	0.0	0.0	0.0	0.0	0.0	0.0	0.0	0.0	0.0	0.0	0.0	0.0	0.0	0.21523532271385193	0.0	0.0	0.7888066172599792	0.0	0.6732581257820129	0.21523532271385193	0.0	0.8923759460449219	0.6732581257820129	0.0	0.0	0.0	0.0	0.0	0.0	0.0	0.0	0.0	0.21523532271385193	-0.11029215	-0.008354652	0.52097034	0.66758865	-0.051551253	0.021078972	0.40398312	1.0875252	-0.16903305	-0.037788276	0.6379575	0.24765205					Cd8	2789	Cd8	0.27818088553416515
2785	2785	['2841' '7029']	False	2	0	2	0.0	1.4160717	1	1	0.0	0.0	0.0	0.0	0.0	0.0		0.0	['CATEGDFGNEKLTF']	['None']	['CASSLLLAAGELFF']	['CATSRAAGEEQYF' 'None']	[5.]	[]	[4.]	[5.]	[5. 7.]	[]	[14.]	[11.]	['TRAV17']	['None']	['TRBV28']	['None' 'TRBV15']	['None']	['None']	['TRBD1']	['None' 'TRBD1']	['TRAJ48']	['None']	['TRBJ2-2']	['None' 'TRBJ2-7']	['TRAC']	['None']	['TRBC2']	['None' 'TRBC2']	['TGTGCTACGGAAGGGGACTTTGGAAATGAGAAATTAACCTTT']	['None']	['TGTGCCAGCAGTTTATTACTAGCGGCCGGGGAGCTGTTTTTT']	['None' 'TGTGCCACCAGCAGAGCGGCAGGGGAAGAGCAGTACTTC']	6.0		14.0	11.0	0.0	0.0	0.0	0.0	0.0	0.0	0.0	0.0	0.0	0.0	0.0	0.0	0.06930533051490784	0.0	0.0	0.0	0.0	0.0	0.0	0.0	0.44015419483184814	1.159558892250061	0.19062627851963043	0.40606889128685	0.0	0.0	0.0	0.0	0.0	0.0	0.06930533051490784	0.0	0.0	0.0	0.0	0.0	0.0	0.0	0.0	0.0	0.0	0.0	0.0	0.13861066102981567	0.0	0.0	0.0	0.0	0.0	0.0	0.0	0.6376665234565735	0.7133112549781799	0.13861066102981567	0.13861066102981567	0.0	0.0	0.0	0.0	0.0	0.13861066102981567	0.0	0.0	0.0	0.0	0.0	0.0	0.0	0.0	0.0	0.0	0.0	0.0	0.0	0.0	0.0	0.0	0.0	0.0	0.0	0.0	0.2426418960094452	1.6058064699172974	0.2426418960094452	0.6735271215438843	0.0	0.0	0.0	0.0	0.0	0.0	0.0	0.0	0.0	0.15110803	-0.0074785333	0.7062336	0.37507647	0.16996163	-0.03699619	0.8701326	0.5760123	0.13225442	0.022039123	0.5423346	0.1741406					Cd8	2785	Cd8	0.7416997041046177
3565	3565	['3642']	True	2	1	1	0.087651655	0.0	1	1	0.5	0.5	0.5	0.73865217	1.4773043	0.9071710090917614		0.0	['CVVNRGSSASKIIF']	['None']	['CASGEGASNQPQHF']	['None']	[2.]	[]	[]	[]	[ 8. 11.]	[]	[14. 26.]	[]	['TRAV12-1']	['None']	['TRBV6-1']	['None']	['None']	['None']	['None']	['None']	['TRAJ3']	['None']	['TRBJ1-5']	['None']	['TRAC']	['None']	['TRBC1']	['None']	['TGTGTGGTGAACCGGGGGAGCAGTGCTTCCAAGATAATCTTT']	['None']	['TGTGCCAGTGGTGAGGGAGCAAGCAATCAGCCCCAGCATTTT']	['None']	9.5		20.0		1.0246354341506958	1.862101435661316	0.0	0.0	0.0	0.0	0.0	0.42772820591926575	0.0	0.0	0.0	0.0	0.0	0.06342414766550064	0.0	0.0	0.0	0.06342414766550064	0.0	0.0	0.0	0.0	0.0	0.0	0.06342414766550064	0.0	0.0	0.0	0.0	0.17027992010116577	0.0	0.0	0.8385424613952637	0.0	0.0	0.0	0.0	0.0	0.0	0.0	0.0	0.0	0.0	0.0	0.0	0.0	0.0	0.0	0.0	0.0	0.0	0.0	0.0	0.0	0.0	0.0	0.0	0.0	0.0	0.0	0.0	0.0	0.5689607858657837	0.0	2.0492708683013916	3.724202871322632	0.0	0.0	0.0	0.8554564118385315	0.0	0.0	0.0	0.0	0.12684829533100128	0.0	0.0	0.0	0.12684829533100128	0.0	0.0	0.0	0.0	0.0	0.0	0.12684829533100128	0.0	0.0	0.0	0.34055984020233154	0.0	0.0	1.1081241369247437	0.0	-0.26916024	1.533885	-0.2665086	0.49557763	-0.35571873	3.0203843	-0.26134667	1.1915425	-0.18260175	0.04738561	-0.27167055	-0.20038727					Cd4	3565	Cd4	0.24758542267418845
3595	3595	['3672' '5708']	False	2	2	0	0.0	0.0	1	1	0.0	0.0	0.0	0.0	0.0	0.0		0.0	['CIGGGYGGSQGNLIF']	['CAVVSKETSGSRLTF' 'None']	['CASSYSLPGTTQGPLQETQYF']	['None']	[1.]	[6.]	[24.]	[]	[3. 8.]	[2.]	[11. 26.]	[]	['TRAV26-1']	['None' 'TRAV39']	['TRBV6-2']	['None']	['None']	['None']	['TRBD1']	['None']	['TRAJ42']	['None' 'TRAJ58']	['TRBJ2-5']	['None']	['TRAC']	['None' 'TRAC']	['TRBC2']	['None']	['TGCATCGGCGGAGGTTATGGAGGAAGCCAAGGAAATCTCATCTTT']	['None' 'TGTGCCGTGGTCTCTAAAGAAACCAGTGGCTCTAGGTTGACCTTT']	['TGTGCCAGCAGTTACAGCTTACCCGGGACTACCCAAGGCCCCCTCCAAGAGACCCAGTACTTC']	['None']	5.5	2.0	18.5		0.0	0.0	0.0	0.0	0.0	0.0	0.0	0.0	0.0	0.0	0.0	0.0	0.0	0.09256549179553986	0.0	0.0	0.0	0.0	0.0	0.0	0.0	0.0	0.0	0.0	0.17064179480075836	0.0	0.0	0.09256549179553986	0.0	0.0	0.0	0.0	0.0	0.0	0.0	0.0	0.0	0.0	0.0	0.0	0.0	0.0	0.0	0.0	0.1851309835910797	0.0	0.0	0.0	0.0	0.0	0.0	0.0	0.0	0.0	0.0	0.3412835896015167	0.0	0.1851309835910797	0.0	0.0	0.0	0.0	0.0	0.0	0.0	0.0	0.0	0.0	0.0	0.0	0.0	0.0	0.0	0.0	0.0	0.0	0.0	0.0	0.0	0.0	0.0	0.0	0.0	0.0	0.0	0.0	0.0	0.0	0.0	0.0	0.0	0.0	0.0	0.0	0.09346117	0.08390024	-0.24887338	-0.14232758	0.05341677	0.28221795	-0.26400626	-0.11114144	0.13350557	-0.11441746	-0.2337405	-0.17351373					Cd4	3595	Cd4	0.031946936254620424
3765	3765	['3847']	True	2	2	0	0.0	0.07368411	1	1	0.0	0.0	0.0	0.0	0.0	0.0		0.0	['CIVRPLLAQKLVF']	['None']	['CATSRGNIDHQPQHF']	['None']	[8.]	[]	[]	[]	[2. 4.]	[]	[6. 7.]	[]	['TRAV26-1']	['None']	['TRBV15']	['None']	['None']	['None']	['None']	['None']	['TRAJ54']	['None']	['TRBJ1-5']	['None']	['TRAC']	['None']	['TRBC1']	['None']	['TGCATCGTCAGACCCCTGTTAGCCCAGAAGCTGGTATTT']	['None']	['TGTGCCACCAGCAGAGGTAATATAGATCATCAGCCCCAGCATTTT']	['None']	3.0		6.5		0.0	0.0	0.0	0.0	0.0	0.0	0.0	0.0	0.0	0.0	0.0	0.0	0.0	0.0	0.0	0.0	0.0	0.0	0.0	0.0	0.0	0.0	0.0	0.0	0.07368411123752594	0.0	0.0	0.0	0.0	0.0	0.0	0.0	0.0	0.0	0.0	0.0	0.0	0.0	0.0	0.0	0.0	0.0	0.0	0.0	0.0	0.0	0.0	0.0	0.0	0.0	0.0	0.0	0.0	0.0	0.0	0.14736822247505188	0.0	0.0	0.0	0.0	0.0	0.0	0.0	0.0	0.0	0.0	0.0	0.0	0.0	0.0	0.0	0.0	0.0	0.0	0.0	0.0	0.0	0.0	0.0	0.0	0.0	0.0	0.0	0.0	0.0	0.0	0.0	0.0	0.0	0.0	0.0	0.0	0.0	0.0	-0.12251826	-0.05447071	-0.22013691	-0.13549098	-0.03141283	-0.0075827157	-0.24238017	-0.09112528	-0.21362369	-0.101358704	-0.19789363	-0.17985669					Cd4	3765	Cd4	0.2198944122988646
367	367	['368']	True	2	2	0	0.10305376	0.0	1	1	0.0	0.0	0.0	0.0	0.0	0.0		0.0	['CAGAISNTGKLIF']	['None']	['CASSQVWRGGLDTQYF']	['None']	[5.]	[]	[10.]	[]	[ 4. 12.]	[]	[11. 26.]	[]	['TRAV27']	['None']	['TRBV3-1']	['None']	['None']	['None']	['TRBD1']	['None']	['TRAJ37']	['None']	['TRBJ2-3']	['None']	['TRAC']	['None']	['TRBC2']	['None']	['TGTGCAGGAGCGATAAGCAACACAGGCAAACTAATCTTT']	['None']	['TGTGCCAGCAGCCAAGTCTGGCGGGGGGGCTTAGATACGCAGTATTTT']	['None']	8.0		18.5		0.0	0.0	0.0	0.0	0.0	0.0	0.0	0.0	0.0	0.0	0.0	0.0	0.0	0.1924555003643036	0.10543093085289001	0.0	0.0	0.0	0.0	0.0	0.0	0.0	0.0	0.0	0.10305376350879669	0.0	0.0	0.0	0.0	0.0	0.0	0.10543093085289001	0.0	0.0	0.0	0.0	0.0	0.0	0.0	0.0	0.0	0.0	0.0	0.0	0.0	0.0	0.0	0.0	0.0	0.0	0.0	0.0	0.0	0.0	0.0	0.20610752701759338	0.0	0.0	0.0	0.0	0.0	0.0	0.0	0.0	0.0	0.0	0.0	0.0	0.0	0.0	0.0	0.0	0.0	0.0	0.3849110007286072	0.21086186170578003	0.0	0.0	0.0	0.0	0.0	0.0	0.0	0.0	0.0	0.0	0.0	0.0	0.0	0.0	0.0	0.21086186170578003	0.0	0.0	0.1688289	0.111492895	-0.24908508	-0.08310034	0.23154669	0.19087431	-0.24067795	-0.017407048	0.10611112	0.03211148	-0.2574922	-0.14879364					Cd4	367	Cd4	0.07694526919490287
2693	2693	['2746']	True	2	2	0	0.13827497	0.0	1	1	0.0	0.0	0.0	0.0	0.0	0.0		1.0	['None']	['None']	['CASKEQALVTGELFF']	['None']	[]	[]	[8.]	[]	[]	[]	[ 9. 14.]	[]	['None']	['None']	['TRBV5-1']	['None']	['None']	['None']	['TRBD1']	['None']	['None']	['None']	['TRBJ2-2']	['None']	['None']	['None']	['TRBC2']	['None']	['None']	['None']	['TGCGCCAGCAAGGAACAGGCGCTCGTCACCGGGGAGCTGTTTTTT']	['None']			11.5		0.0	0.0	0.0	0.0	0.0	0.0	0.0	0.0	0.0	0.0	0.07390231639146805	0.0	0.0	0.0	0.07098063826560974	0.13827496767044067	0.0	0.0	0.0	0.0	0.0	0.0	0.0	0.0	0.07390231639146805	0.0	0.0	0.0	0.0	0.0	0.07390231639146805	0.0	0.20925560593605042	0.0	0.0	0.0	0.0	0.0	0.0	0.0	0.0	0.0	0.0	0.0	0.0	0.14196127653121948	0.0	0.0	0.0	0.0	0.0	0.0	0.0	0.0	0.0	0.0	0.0	0.0	0.0	0.0	0.0	0.0	0.14196127653121948	0.0	0.0	0.0	0.0	0.0	0.0	0.0	0.0	0.1478046327829361	0.0	0.0	0.0	0.0	0.27654993534088135	0.0	0.0	0.0	0.0	0.0	0.0	0.0	0.0	0.1478046327829361	0.0	0.0	0.0	0.0	0.1478046327829361	0.0	0.27654993534088135	0.0	-0.10192158	-0.01451792	-0.2723478	-0.1351775	-0.079704925	0.01912532	-0.29054916	-0.12433702	-0.124138236	-0.04816116	-0.2541465	-0.14601795					Cd4	2693	Cd4	0.15665224189325597
3739	3739	['3821']	True	2	2	0	0.07457594	0.06506894	1	1	0.0	0.0	0.0	0.0	0.0	0.0		0.0	['CAVNQGGSEKLVF']	['None']	['CASSYSLGGNTQYF']	['None']	[1.]	[]	[5.]	[]	[3. 4.]	[]	[ 7. 14.]	[]	['TRAV21']	['None']	['TRBV6-6']	['None']	['None']	['None']	['TRBD1']	['None']	['TRAJ57']	['None']	['TRBJ2-3']	['None']	['TRAC']	['None']	['TRBC2']	['None']	['TGTGCTGTGAATCAGGGCGGATCTGAAAAGCTGGTCTTT']	['None']	['TGTGCCAGCAGTTACTCGTTAGGGGGAAATACGCAGTATTTT']	['None']	3.5		10.5		0.0	0.0	0.0	0.0	0.0	0.0	0.0	0.0	0.0	0.0	0.0	0.0	0.0	0.0	0.17425553500652313	0.0	0.0	0.0	0.12263676524162292	0.0	0.06506893783807755	0.5160243511199951	0.0	0.06506893783807755	0.0	0.0	0.0	0.0	0.0	0.0	0.0	0.0	0.0	0.0	0.0	0.0	0.0	0.0	0.0	0.0	0.0	0.0	0.0	0.0	0.0	0.0	0.0	0.0	0.0	0.0	0.0	0.0	0.0	0.0	0.0	0.0	0.0	0.0	0.0	0.0	0.0	0.0	0.0	0.0	0.0	0.0	0.0	0.0	0.0	0.0	0.0	0.0	0.0	0.0	0.0	0.34851107001304626	0.0	0.0	0.0	0.24527353048324585	0.0	0.1301378756761551	1.0320487022399902	0.0	0.1301378756761551	0.0	0.0	0.0	0.0	0.0	0.0	0.0	0.0	0.0	0.096884295	-0.04835225	0.036404904	0.15062056	0.33393997	-0.005446202	0.19499126	0.47177175	-0.14017138	-0.091258295	-0.12218145	-0.17053062					Cd4	3739	Cd4	0.26910781451964
3749	3749	['3831' '4651']	False	2	2	0	0.0	0.0	1	1	0.0	0.0	0.0	0.0	0.0	0.0		0.0	['CALNTGGFKTIF']	['CVGGTSGGSYIPTF' 'None']	['CSARDYGAGDNSPLHF']	['None']	[0.]	[6.]	[13.]	[]	[2. 5.]	[3.]	[11. 40.]	[]	['TRAV24']	['None' 'TRAV12-1']	['TRBV20OR9-2']	['None']	['None']	['None']	['TRBD1']	['None']	['TRAJ9']	['None' 'TRAJ6']	['TRBJ1-6']	['None']	['TRAC']	['None' 'TRAC']	['TRBC1']	['None']	['TGTGCCTTAAATACTGGAGGCTTCAAAACTATCTTT']	['None' 'TGTGTGGGCGGTACATCAGGAGGAAGCTACATACCTACATTT']	['TGCAGTGCTAGAGATTACGGGGCCGGGGACAATTCACCCCTCCACTTT']	['None']	3.5	3.0	25.5		0.0	0.0	0.0	0.0	0.0	0.0	0.0	0.0	0.0	0.0	0.0	0.0	0.0	0.07382579892873764	0.1135307177901268	0.0	0.0	0.0	0.0	0.0	0.0	0.0	0.1135307177901268	0.0	0.0	0.0	0.0	0.0	0.0	0.0	0.0	0.07382579892873764	0.0	0.0	0.0	0.0	0.0	0.0	0.0	0.0	0.0	0.0	0.0	0.0	0.0	0.2270614355802536	0.0	0.0	0.0	0.0	0.0	0.0	0.0	0.2270614355802536	0.0	0.0	0.0	0.0	0.0	0.0	0.0	0.0	0.0	0.0	0.0	0.0	0.0	0.0	0.0	0.0	0.0	0.0	0.0	0.0	0.14765159785747528	0.0	0.0	0.0	0.0	0.0	0.0	0.0	0.0	0.0	0.0	0.0	0.0	0.0	0.0	0.0	0.0	0.14765159785747528	0.0	0.0	0.08293142	-0.10116113	-0.27487895	-0.13602322	0.1056003	-0.086587004	-0.2678931	-0.14657576	0.060262542	-0.115735255	-0.2818648	-0.12547067					Cd4	3749	Cd4	0.1642490635408938
2668	2668	['2721' '5931']	False	2	1	1	0.0	0.0	1	1	0.5	1.0	0.5	0.7141194	1.2419665	0.6365375500740569		0.0	['CAASVGENTDKLIF']	['None']	['CASSPTRSGNTIYF']	['CASSNPGQGVTEAFF' 'None']	[8.]	[]	[]	[8.]	[5. 7.]	[]	[ 8. 11.]	[3.]	['TRAV29DV5']	['None']	['TRBV18']	['None' 'TRBV2']	['None']	['None']	['None']	['None' 'TRBD1']	['TRAJ34']	['None']	['TRBJ1-3']	['None' 'TRBJ1-1']	['TRAC']	['None']	['TRBC1']	['None' 'TRBC1']	['TGTGCAGCAAGCGTGGGGGAGAACACCGACAAGCTCATCTTT']	['None']	['TGTGCCAGCTCACCCACCCGCTCTGGAAACACCATATATTTT']	['None' 'TGTGCCAGCAGTAATCCGGGACAGGGCGTCACTGAAGCTTTCTTT']	6.0		9.5	3.0	0.5614268779754639	0.0	0.0	0.0	0.0	0.0	0.0	0.0	0.0	0.0	0.0	0.0	0.0	0.060932159423828125	0.0	0.0	0.0	0.0	0.0	0.060932159423828125	0.17161767184734344	0.9884856343269348	0.15406829118728638	0.060932159423828125	0.1642209142446518	0.0	0.0	0.060932159423828125	0.0	0.0	0.0	0.0	0.0	0.2876334488391876	0.0	0.0	0.0	0.0	0.0	0.0	0.0	0.0	0.0	0.0	0.0	0.0	0.0	0.0	0.0	0.0	0.0	0.3432353436946869	0.0	0.1862722486257553	0.0	0.0	0.0	0.0	0.0	0.0	0.0	0.0	0.0	0.0	1.1228537559509277	0.0	0.0	0.0	0.0	0.0	0.0	0.0	0.0	0.0	0.12186431884765625	0.0	0.0	0.0	0.0	0.0	0.12186431884765625	0.0	1.9769712686538696	0.12186431884765625	0.12186431884765625	0.3284418284893036	0.0	0.12186431884765625	0.0	0.0	0.0	0.0	0.0	0.5752668976783752	-0.15374498	0.07518098	-0.16028468	0.7183498	-0.20000918	0.076854154	-0.17124392	1.5663782	-0.10748077	0.07350779	-0.14932545	-0.1296786					Cd4	2668	Cd4	0.2615573033225749
2651	2651	['2702']	True	2	0	2	0.0	0.9464476	1	1	0.0	0.0	0.0	0.0	0.0	0.0		1.0	['None']	['None']	['CASSESGGFGSYNEQFF']	['None']	[]	[]	[]	[]	[]	[]	[ 7. 16.]	[]	['None']	['None']	['TRBV10-1']	['None']	['None']	['None']	['None']	['None']	['None']	['None']	['TRBJ2-1']	['None']	['None']	['None']	['TRBC2']	['None']	['None']	['None']	['TGCGCCAGCAGTGAGTCGGGCGGTTTCGGATCCTACAATGAGCAGTTCTTC']	['None']			11.5		0.0	0.0	0.0	0.0	0.0	0.0	0.0	0.0	0.0	0.0	0.0	0.0	0.0	0.0	0.11021358519792557	0.0	0.0	0.0	0.0	0.0	0.0	0.7117336988449097	0.4844183325767517	0.0	0.0	0.0	0.0	0.0	0.0	0.0	0.0	0.0	0.0	0.0	0.0	0.0	0.0	0.0	0.0	0.0	0.0	0.0	0.0	0.0	0.0	0.0	0.0	0.0	0.0	0.0	0.0	0.0	0.7371249794960022	0.9688366651535034	0.0	0.0	0.0	0.0	0.0	0.0	0.0	0.0	0.0	0.0	0.0	0.0	0.0	0.0	0.0	0.0	0.0	0.0	0.0	0.0	0.0	0.22042717039585114	0.0	0.0	0.0	0.0	0.0	0.0	0.6863423585891724	0.0	0.0	0.0	0.0	0.0	0.0	0.0	0.0	0.0	0.0	0.0	-0.1833937	-0.032563873	0.30022228	0.09839106	-0.034870863	0.0051667	0.19539073	0.06961675	-0.33191654	-0.07029445	0.40505385	0.12716538					Cd8	2651	Cd8	0.051693075617086214
2926	2926	['2984']	True	2	2	0	0.0	0.0	1	1	0.0	0.0	0.0	0.0	0.0	0.0		1.0	['None']	['None']	['CASSFGGQGNEQFF']	['None']	[]	[]	[3.]	[]	[]	[]	[19. 20.]	[]	['None']	['None']	['TRBV5-1']	['None']	['None']	['None']	['TRBD1']	['None']	['None']	['None']	['TRBJ2-1']	['None']	['None']	['None']	['TRBC2']	['None']	['None']	['None']	['TGCGCCAGCAGCTTCGGGGGCCAGGGCAATGAGCAGTTCTTC']	['None']			19.5		0.0	0.0	0.0	0.0	0.0	0.0	0.0	0.0	0.0	0.19078291952610016	0.0	0.1176912859082222	0.0	0.0	0.0	0.0	0.0	0.0	0.0	0.0	0.0	0.1176912859082222	0.0	0.0	0.10443632304668427	0.0	0.0	0.0	0.0	0.0	0.0	0.0	0.0	0.0	0.0	0.0	0.0	0.0	0.0	0.0	0.3815658390522003	0.0	0.0	0.0	0.0	0.0	0.0	0.0	0.0	0.0	0.0	0.0	0.0	0.0	0.0	0.20887264609336853	0.0	0.0	0.0	0.0	0.0	0.0	0.0	0.0	0.0	0.0	0.0	0.0	0.0	0.0	0.0	0.0	0.2353825718164444	0.0	0.0	0.0	0.0	0.0	0.0	0.0	0.0	0.0	0.2353825718164444	0.0	0.0	0.0	0.0	0.0	0.0	0.0	0.0	0.0	0.0	0.0	-0.24883345	-0.10442574	-0.06911682	0.24565244	-0.34906867	-0.059893485	-0.01603774	-0.031518206	-0.14859821	-0.148958	-0.12219591	0.5228231					Cd4	648	Cd4	0.1867234624932319
2956	2956	['3017' '4498']	False	2	1	1	0.07042982	1.1845648	1	1	0.0	0.0	0.0	0.0	0.0	0.0		0.0	['CLVGYSGGGADGLTF']	['None']	['CASSRTPYEQYF']	['CATSRPGQANEETQYF' 'None']	[0.]	[]	[]	[5.]	[1. 3.]	[]	[ 5. 16.]	[3.]	['TRAV4']	['None']	['TRBV4-2']	['None' 'TRBV15']	['None']	['None']	['None']	['None' 'TRBD1']	['TRAJ45']	['None']	['TRBJ2-7']	['None' 'TRBJ2-5']	['TRAC']	['None']	['TRBC2']	['None' 'TRBC2']	['TGCCTCGTGGGTTATTCAGGAGGAGGTGCTGACGGACTCACCTTT']	['None']	['TGTGCCAGCAGCCGAACCCCCTACGAGCAGTACTTC']	['None' 'TGTGCCACCAGCAGACCGGGACAGGCTAACGAAGAGACCCAGTACTTC']	2.0		10.5	3.0	0.0	0.0	0.0	0.0	0.0	0.0	0.0	0.0	0.0	0.0	0.0	0.0	0.07042981684207916	0.0	0.0	0.0	0.0	0.0	0.0	0.07042981684207916	0.0	0.2280901074409485	0.12694008648395538	0.19736990332603455	0.0	0.0	0.0	0.07042981684207916	0.0	0.0	0.0	0.0	0.0	0.0	0.0	0.0	0.0	0.0	0.0	0.0	0.0	0.0	0.0	0.14085963368415833	0.0	0.0	0.0	0.0	0.0	0.0	0.14085963368415833	0.0	0.0	0.0	0.14085963368415833	0.0	0.0	0.14085963368415833	0.0	0.0	0.0	0.0	0.0	0.0	0.0	0.0	0.0	0.0	0.0	0.0	0.0	0.0	0.0	0.0	0.0	0.0	0.0	0.0	0.0	0.0	0.0	0.0	0.456180214881897	0.25388017296791077	0.25388017296791077	0.0	0.0	0.0	0.0	0.0	0.0	0.0	0.0	0.0	-0.13136543	-0.059512835	0.03302431	0.07148984	-0.1071329	-0.081041075	0.25956473	0.2648375	-0.15559797	-0.037984595	-0.1935161	-0.121857814					Cd4	2956	Cd4	0.17169929898214661
3562	3562	['3639' '4918']	False	2	2	0	0.118320845	0.0	1	1	0.0	0.0	0.0	0.0	0.0	0.0		0.0	['CAVGPYSGGYQKVTF']	['None']	['CATRERGGGRGTGELFF']	['CSARGIGGAGQPQHF' 'None']	[4.]	[]	[17.]	[10.]	[4. 6.]	[]	[ 9. 18.]	[10.]	['TRAV8-3']	['None']	['TRBV15']	['None' 'TRBV20-1']	['None']	['None']	['TRBD1']	['None' 'TRBD1']	['TRAJ13']	['None']	['TRBJ2-2']	['None' 'TRBJ1-5']	['TRAC']	['None']	['TRBC1' 'TRBC2']	['None' 'TRBC1']	['TGTGCTGTGGGTCCTTATTCTGGGGGTTACCAGAAAGTTACCTTT']	['None']	['TGTGCCACCCGGGAGCGTGGTGGGGGGCGCGGCACCGGGGAGCTGTTTTTT']	['None' 'TGCAGTGCTAGAGGGATTGGGGGCGCGGGTCAGCCCCAGCATTTT']	5.0		13.5	10.0	0.0	0.0	0.0	0.0	0.0	0.0	0.0	0.0	0.0	0.0	0.0	0.13975310325622559	0.06265223771333694	0.0	0.0	0.0	0.0	0.0	0.0	0.0	0.3536840081214905	0.0	0.0	0.0	0.0	0.0	0.0	0.0	0.0	0.0	0.0	0.06265223771333694	0.36327844858169556	0.0	0.0	0.0	0.0	0.0	0.0	0.0	0.0	0.0	0.27950620651245117	0.0	0.0	0.0	0.0	0.0	0.0	0.0	0.0	0.27950620651245117	0.0	0.0	0.0	0.0	0.0	0.0	0.0	0.0	0.0	0.0	0.0	0.0	0.0	0.0	0.0	0.0	0.0	0.0	0.0	0.0	0.0	0.1253044754266739	0.0	0.0	0.0	0.0	0.0	0.0	0.0	0.4278618395328522	0.0	0.0	0.0	0.0	0.0	0.0	0.0	0.0	0.0	0.1253044754266739	0.7265568971633911	0.0	-0.02262402	-0.045907803	-0.14972913	-0.022330172	0.1230256	-0.030943118	-0.12138961	0.14215316	-0.16827364	-0.06087249	-0.17806864	-0.1868135					Cd4	3562	Cd4	0.0700065449384152
3020	3020	['3082']	True	2	2	0	0.4196072	0.0	1	1	0.0	0.0	0.0	0.0	0.0	0.0		0.0	['CAAYSGGSNYKLTF']	['None']	['CATTTQDEQFF']	['None']	[1.]	[]	[]	[]	[1. 3.]	[]	[ 9. 17.]	[]	['TRAV13-1']	['None']	['TRBV19']	['None']	['None']	['None']	['None']	['None']	['TRAJ53']	['None']	['TRBJ2-1']	['None']	['TRAC']	['None']	['TRBC2']	['None']	['TGTGCAGCATATAGTGGAGGTAGCAACTATAAACTGACATTT']	['None']	['TGTGCCACCACAACCCAGGATGAGCAGTTCTTC']	['None']	2.0		13.0		0.0	0.0	0.0	0.0	0.0	0.0	0.0	0.0	0.0	0.0	0.0	0.0	0.0	0.1519426554441452	0.1519426554441452	0.0	0.0	0.0	0.0	0.0	0.1519426554441452	0.0	0.0	0.0	0.0	0.0	0.0	0.0	0.0	0.0	0.0	0.0	0.0	0.0	0.0	0.0	0.0	0.0	0.0	0.0	0.0	0.0	0.0	0.0	0.0	0.0	0.0	0.0	0.0	0.0	0.0	0.0	0.0	0.0	0.0	0.0	0.0	0.0	0.0	0.0	0.0	0.0	0.0	0.0	0.0	0.0	0.0	0.0	0.0	0.0	0.0	0.0	0.0	0.0	0.3038853108882904	0.3038853108882904	0.0	0.0	0.0	0.0	0.0	0.3038853108882904	0.0	0.0	0.0	0.0	0.0	0.0	0.0	0.0	0.0	0.0	0.0	0.0	-0.21651974	0.11469752	-0.028345305	-0.10443424	-0.14593239	-0.07826693	0.09607024	-0.111574605	-0.2871071	0.30766198	-0.15276085	-0.09729387					Cd4	3020	Cd4	0.11690824645157794
303	303	['303']	True	2	1	1	0.0	0.0	1	1	0.0	0.5	0.0	0.11735827	0.0	-0.21084141710678847		0.0	['CAVRDAGARLMF']	['None']	['CASSLLAPGGSTDTQYF']	['None']	[5.]	[]	[]	[]	[2.]	[]	[ 7. 14.]	[]	['TRAV3']	['None']	['TRBV13']	['None']	['None']	['None']	['None']	['None']	['TRAJ31']	['None']	['TRBJ2-3']	['None']	['TRAC']	['None']	['TRBC2']	['None']	['TGTGCTGTGAGAGACGCCGGTGCCAGACTCATGTTT']	['None']	['TGTGCCAGCAGCTTATTGGCCCCCGGTGGGTCTACAGATACGCAGTATTTT']	['None']	2.0		10.5		0.0	0.0	0.0	0.0	0.0	0.0	0.0	0.0	0.0	0.0	0.0	0.2123398333787918	0.0	0.0	0.24058738350868225	0.0	0.0	0.12322911620140076	0.0	0.0	0.1173582673072815	0.0	0.0	0.0	0.0	0.0	0.0	0.0	0.0	0.0	0.0	0.0	0.1173582673072815	0.0	0.0	0.0	0.0	0.0	0.0	0.0	0.0	0.0	0.4246796667575836	0.0	0.0	0.234716534614563	0.0	0.0	0.0	0.0	0.0	0.234716534614563	0.0	0.0	0.0	0.0	0.0	0.0	0.0	0.0	0.0	0.0	0.234716534614563	0.0	0.0	0.0	0.0	0.0	0.0	0.0	0.0	0.0	0.0	0.0	0.0	0.2464582324028015	0.0	0.0	0.2464582324028015	0.0	0.0	0.0	0.0	0.0	0.0	0.0	0.0	0.0	0.0	0.0	0.0	0.0	0.0	0.0	-0.07642217	0.0030738823	-0.042998046	-0.078744784	-0.07067132	-0.09526581	-0.14763822	-0.07317554	-0.08217301	0.10141358	0.06164212	-0.084314026					Cd4	303	Cd4	0.10076077659552304
3518	3518	['3593' '5058']	False	2	2	0	0.0	0.0	1	1	0.0	0.0	0.0	0.0	0.0	0.0		0.0	['CAVSNGGFKTIF']	['CAVSVQYSSASKIIF' 'None']	['CASSSDLGASSTDTQYF']	['None']	[3.]	[4.]	[11.]	[]	[10. 24.]	[6.]	[ 8. 25.]	[]	['TRAV1-1']	['None' 'TRAV8-6']	['TRBV12-4']	['None']	['None']	['None']	['TRBD1']	['None']	['TRAJ9']	['None' 'TRAJ3']	['TRBJ2-3']	['None']	['TRAC']	['None' 'TRAC']	['TRBC2']	['None']	['TGCGCTGTGAGCAATGGAGGCTTCAAAACTATCTTT']	['None' 'TGTGCTGTGAGTGTTCAGTACAGCAGTGCTTCCAAGATAATCTTT']	['TGTGCCAGCAGTTCCGATTTGGGGGCCTCTAGCACAGATACGCAGTATTTT']	['None']	17.0	6.0	16.5		0.0	0.0	0.0	0.0	0.0	0.0	0.0	0.0	0.0	0.5796690583229065	0.44704028964042664	0.0	0.12694008648395538	0.0	0.0	0.12694008648395538	0.0	0.0	0.0	0.12694008648395538	0.0	0.0	0.25956887006759644	0.0	0.12694008648395538	0.0	0.0	0.0	0.0	0.0	0.2280901074409485	0.598797082901001	0.5796690583229065	0.12694008648395538	0.0	0.0	0.0	0.0	0.0	0.0	0.2652575373649597	0.0	0.0	0.0	0.0	0.0	0.0	0.0	0.0	0.0	0.0	0.0	0.0	0.2652575373649597	0.0	0.0	0.0	0.0	0.0	0.0	0.0	0.0	0.2652575373649597	0.0	0.0	0.0	0.0	0.0	0.0	0.0	0.8940805792808533	0.8940805792808533	0.0	0.25388017296791077	0.0	0.0	0.25388017296791077	0.0	0.0	0.0	0.25388017296791077	0.0	0.0	0.25388017296791077	0.0	0.25388017296791077	0.0	0.0	0.0	0.0	0.456180214881897	1.197594165802002	0.8940805792808533	0.25388017296791077	0.5199781	0.008597013	-0.24071959	-0.1299204	1.0273699	0.020851644	-0.2572552	-0.09101615	0.012586335	-0.0036576176	-0.22418398	-0.16882464					Cd4	3518	Cd4	0.2068066194810408
3051	3051	['3114']	True	2	0	2	0.0	1.4239395	1	1	0.0	0.0	0.0	0.0	0.0	0.0		0.0	['CAVSDPYNDYKLSF']	['None']	['CASSPFTGIGNEQFF']	['None']	[12.]	[]	[11.]	[]	[3.]	[]	[16.]	[]	['TRAV20']	['None']	['TRBV7-3']	['None']	['None']	['None']	['TRBD1']	['None']	['TRAJ20']	['None']	['TRBJ2-1']	['None']	['TRAC']	['None']	['TRBC2']	['None']	['TGTGCTGTCTCCGATCCCTATAACGACTACAAGCTCAGCTTT']	['None']	['TGTGCCAGCAGCCCATTCACGGGTATAGGCAATGAGCAGTTCTTC']	['None']	3.0		16.0		0.0	0.0	0.0	0.0	0.0	0.0	0.0	0.0	0.0	0.0	0.0	0.0	0.0	0.0	0.0	0.0	1.0395656824111938	0.0	0.0	0.0	0.0	0.0	0.28527241945266724	0.0	0.0	0.0	0.0	0.11412931978702545	0.0	0.0	0.0	0.0	0.0	0.0	0.0	0.0	0.0	0.0	0.0	0.0	0.0	0.0	0.0	0.0	0.0	0.0	0.0	1.1475731134414673	0.0	0.0	0.0	0.0	0.0	0.0	0.0	0.0	0.0	0.0	0.0	0.0	0.0	0.0	0.0	0.0	0.0	0.0	0.0	0.0	0.0	0.0	0.0	0.0	0.0	0.0	0.0	0.0	0.0	0.9315581917762756	0.0	0.0	0.0	0.0	0.0	0.5705448389053345	0.0	0.0	0.0	0.2282586395740509	0.0	0.0	0.0	0.0	0.0	0.0	-0.17426652	-0.014162378	0.12774575	0.051906858	-0.15051924	0.010115892	0.08955683	0.101921	-0.1980138	-0.03844065	0.16593468	0.0018927179					Cd8	3051	Cd8	0.02750688824613222
3060	3060	['3124']	True	2	0	2	0.0	1.1948792	1	1	0.0	0.5	0.5	0.14313619	0.28627238	0.25174840492499534		1.0	['None']	['None']	['CASSLVGGRSGYNEQFF']	['None']	[]	[]	[11.]	[]	[]	[]	[17. 23.]	[]	['None']	['None']	['TRBV13']	['None']	['None']	['None']	['TRBD1']	['None']	['None']	['None']	['TRBJ2-1']	['None']	['None']	['None']	['TRBC2']	['None']	['None']	['None']	['TGTGCCAGCAGCTTAGTTGGGGGGCGGTCGGGGTACAATGAGCAGTTCTTC']	['None']			20.0		0.0	0.0	0.0	0.0	0.0	0.0	0.0	0.0	0.0	0.0	0.0	0.0	0.0	0.0	0.0	0.0	0.0	0.0	0.0	0.0	0.26905256509780884	0.1524093896150589	0.0	0.2542845904827118	0.0	0.0	0.0	0.0	0.0	0.0	0.0	0.0	0.0	0.0	0.0	0.0	0.0	0.0	0.0	0.0	0.0	0.0	0.0	0.0	0.0	0.0	0.0	0.0	0.0	0.0	0.0	0.5381051301956177	0.3048187792301178	0.0	0.0	0.0	0.0	0.0	0.0	0.0	0.0	0.0	0.0	0.0	0.0	0.0	0.0	0.0	0.0	0.0	0.0	0.0	0.0	0.0	0.0	0.0	0.0	0.0	0.0	0.0	0.0	0.0	0.0	0.0	0.5085691809654236	0.0	0.0	0.0	0.0	0.0	0.0	0.0	0.0	0.0	0.22390017	-0.01347566	0.47265202	0.11552515	0.18872143	-0.03157089	0.661997	-0.107359365	0.2590789	0.0046195686	0.283307	0.33840966					Cd8	162	Cd8	0.08961525430625115
3077	3077	['3141']	True	2	2	0	0.0	0.0	1	1	0.0	0.0	0.0	0.0	0.0	0.0		0.0	['CAMSTGTYKYIF']	['None']	['CSAQGQGGINEQFF']	['None']	[1.]	[]	[8.]	[]	[4. 5.]	[]	[ 9. 13.]	[]	['TRAV12-3']	['None']	['TRBV20OR9-2']	['None']	['None']	['None']	['TRBD1']	['None']	['TRAJ40']	['None']	['TRBJ2-1']	['None']	['TRAC']	['None']	['TRBC2']	['None']	['TGTGCAATGAGCACAGGAACCTACAAATACATCTTT']	['None']	['TGCAGTGCCCAGGGACAGGGGGGGATAAATGAGCAGTTCTTC']	['None']	4.5		11.0		0.0	0.0	0.0	0.0	0.0	0.0	0.0	0.0	0.0	0.0	0.0927031859755516	0.0	0.11428652703762054	0.0	0.0	0.0	0.0	0.0	0.0	0.0	0.0	0.0	0.0	0.0	0.0	0.0	0.0	0.0	0.0	0.0	0.0	0.0	0.0	0.0	0.0	0.0	0.0	0.0	0.0	0.0	0.0	0.0	0.0	0.2285730540752411	0.0	0.0	0.0	0.0	0.0	0.0	0.0	0.0	0.0	0.0	0.0	0.0	0.0	0.0	0.0	0.0	0.0	0.0	0.0	0.0	0.0	0.0	0.0	0.0	0.0	0.0	0.0	0.1854063719511032	0.0	0.0	0.0	0.0	0.0	0.0	0.0	0.0	0.0	0.0	0.0	0.0	0.0	0.0	0.0	0.0	0.0	0.0	0.0	0.0	0.0	0.0	-0.16765219	-0.08851998	-0.27758804	-0.20038727	-0.040900033	-0.11807312	-0.29054916	-0.20038727	-0.29440436	-0.05896685	-0.26462692	-0.20038727					Cd4	3077	Cd4	0.14925899789114688
3101	3101	['3166']	True	2	2	0	0.08522529	0.0	1	1	0.0	0.0	0.0	0.0	0.0	0.0		1.0	['None']	['None']	['CATSDKGLPYGEQFF']	['None']	[]	[]	[12.]	[]	[]	[]	[17.]	[]	['None']	['None']	['TRBV24-1']	['None']	['None']	['None']	['TRBD1']	['None']	['None']	['None']	['TRBJ2-1']	['None']	['None']	['None']	['TRBC2']	['None']	['None']	['None']	['TGTGCCACCAGTGATAAGGGACTCCCCTATGGTGAGCAGTTCTTC']	['None']			17.0		0.0	0.0	0.0	0.0	0.0	0.0	0.0	0.0	0.0	0.0	0.0	0.0	0.0	0.0	0.0	0.0	0.0	0.0	0.0	0.0	0.0	0.0	0.0	0.0	0.0	0.0	0.0	0.0	0.0	0.0	0.0	0.0	0.0	0.0	0.0	0.0	0.0	0.0	0.0	0.0	0.0	0.0	0.0	0.0	0.0	0.0	0.0	0.0	0.0	0.0	0.0	0.0	0.0	0.0	0.0	0.0	0.0	0.0	0.0	0.0	0.0	0.0	0.0	0.0	0.0	0.0	0.0	0.0	0.0	0.0	0.0	0.0	0.0	0.0	0.0	0.0	0.0	0.0	0.0	0.0	0.0	0.0	0.0	0.0	0.0	0.0	0.0	0.0	0.0	0.0	0.0	0.0	0.0	0.0	-0.0064627305	0.017717987	-0.20622736	-0.029568307	-0.18980464	-0.036277592	-0.18471275	-0.04332636	0.17687918	0.07171357	-0.22774197	-0.015810255					Cd4	3101	Cd4	0.1895195410922352
3111	3111	['3176' '7278']	False	2	1	1	0.0	1.5888898	1	1	0.0	0.0	0.0	0.0	0.0	0.0		0.0	['CALAGRNTGNQFYF']	['None']	['CASGTENYSNQPQHF']	['CATSSFGQGTTNEKLFF' 'None']	[8.]	[]	[7.]	[6.]	[5. 7.]	[]	[6. 9.]	[3.]	['TRAV19']	['None']	['TRBV6-1']	['None' 'TRBV15']	['None']	['None']	['TRBD1']	['None' 'TRBD1']	['TRAJ49']	['None']	['TRBJ1-5']	['None' 'TRBJ1-4']	['TRAC']	['None']	['TRBC1']	['None' 'TRBC1']	['TGTGCTCTGGCCGGACGGAACACCGGTAACCAGTTCTATTTT']	['None']	['TGTGCCAGCGGCACAGAGAATTATAGCAATCAGCCCCAGCATTTT']	['None' 'TGTGCCACCAGCAGTTTCGGACAGGGAACAACTAATGAAAAACTGTTTTTT']	6.0		7.5	3.0	0.06157073378562927	0.0	0.0	0.0	0.0	0.0	0.0	0.0	0.0	0.0	0.0	0.0	0.0	0.0	0.0	0.0	0.11638407409191132	0.0	0.0	0.06157073378562927	0.29006385803222656	0.06157073378562927	0.587059736251831	0.07648467272520065	0.0	0.0	0.0	0.0	0.0	0.0	0.0	0.0	0.0	0.0	0.12314146757125854	0.0	0.0	0.0	0.0	0.0	0.0	0.0	0.0	0.0	0.0	0.0	0.0	0.23276814818382263	0.0	0.0	0.12314146757125854	0.5801277160644531	0.12314146757125854	0.3315553367137909	0.0	0.0	0.0	0.0	0.0	0.0	0.0	0.0	0.0	0.0	0.0	0.0	0.0	0.0	0.0	0.0	0.0	0.0	0.0	0.0	0.0	0.0	0.0	0.0	0.0	0.0	0.0	0.0	0.0	0.8425641059875488	0.1529693454504013	0.0	0.0	0.0	0.0	0.0	0.0	0.0	0.0	0.0	-0.01784411	-0.0027835108	0.0022587553	-0.0509876	0.18641424	0.10999399	-0.143265	-0.106427275	-0.22210246	-0.11556101	0.1477825	0.0044520725					Cd4	3111	Cd4	0.26926826486501937
3498	3498	['3572']	True	2	2	0	0.16795088	0.0	1	1	0.0	0.0	0.0	0.0	0.0	0.0		0.0	['CAASDSSYKLIF']	['None']	['CSARIDLREQFF']	['None']	[0.]	[]	[]	[]	[3. 7.]	[]	[15. 17.]	[]	['TRAV23DV6']	['None']	['TRBV20OR9-2']	['None']	['None']	['None']	['None']	['None']	['TRAJ12']	['None']	['TRBJ2-1']	['None']	['TRAC']	['None']	['TRBC2']	['None']	['TGTGCAGCAAGCGATAGCAGCTATAAATTGATCTTC']	['None']	['TGCAGTGCTAGGATCGATCTTCGTGAGCAGTTCTTC']	['None']	5.0		16.0		0.0	0.0	0.0	0.0	0.0	0.0	0.0	0.0	0.0	0.0	0.0	0.0	0.0	0.13877709209918976	0.13877709209918976	0.0	0.0	0.16795088350772858	0.0	0.0	0.0	0.3936839997768402	0.24728570878505707	0.0	0.0	0.0	0.0	0.0	0.0	0.0	0.0	0.0	0.0	0.0	0.0	0.0	0.0	0.0	0.0	0.0	0.0	0.0	0.0	0.0	0.0	0.0	0.0	0.0	0.33590176701545715	0.0	0.0	0.0	0.7873679995536804	0.0	0.0	0.0	0.0	0.0	0.0	0.0	0.0	0.0	0.0	0.0	0.0	0.0	0.0	0.0	0.0	0.0	0.0	0.0	0.0	0.0	0.2775541841983795	0.2775541841983795	0.0	0.0	0.0	0.0	0.0	0.0	0.0	0.49457141757011414	0.0	0.0	0.0	0.0	0.0	0.0	0.0	0.0	0.0	0.0	-0.26062644	-0.06058264	0.19356106	0.030379362	-0.33595583	-0.034877643	-0.07437243	-0.010540814	-0.18529703	-0.08628764	0.46149457	0.07129954					Cd4	3498	Cd4	0.0025146723074270265
3146	3146	['3212']	True	2	2	0	0.0	1.3015535	1	1	0.0	0.0	0.0	0.0	0.0	0.0		0.0	['CAVRDDSWGKLQF']	['None']	['CSASGLEVGNEQFF']	['None']	[8.]	[]	[]	[]	[1. 4.]	[]	[13. 15.]	[]	['TRAV1-2']	['None']	['TRBV20OR9-2']	['None']	['None']	['None']	['None']	['None']	['TRAJ24']	['None']	['TRBJ2-1']	['None']	['TRAC']	['None']	['TRBC2']	['None']	['TGTGCTGTGAGGGATGACAGCTGGGGGAAATTGCAGTTT']	['None']	['TGCAGTGCTAGTGGCCTAGAGGTGGGGAATGAGCAGTTCTTC']	['None']	2.5		14.0		0.0	0.09941461682319641	0.0	0.0	0.0	0.0	0.0	0.0	0.0	0.0	0.0	0.07422103732824326	0.09941461682319641	0.07422103732824326	0.0	0.0	0.0	0.0	0.0	0.0	0.0	0.0	0.0	0.0	0.0	0.0	0.0	0.0	0.0	0.0	0.0	0.09941461682319641	0.0	0.0	0.0	0.0	0.0	0.0	0.0	0.0	0.0	0.0	0.1484420746564865	0.0	0.1484420746564865	0.0	0.0	0.0	0.0	0.0	0.0	0.0	0.0	0.0	0.0	0.0	0.0	0.0	0.0	0.0	0.0	0.0	0.0	0.0	0.0	0.19882923364639282	0.0	0.0	0.0	0.0	0.0	0.0	0.0	0.19882923364639282	0.0	0.0	0.0	0.0	0.0	0.0	0.0	0.0	0.0	0.0	0.0	0.0	0.0	0.0	0.0	0.0	0.0	0.19882923364639282	0.0	0.0	-0.107586585	0.120490715	-0.19150844	-0.19004717	0.12715359	0.085766815	-0.18772258	-0.20038727	-0.34232676	0.15521461	-0.1952943	-0.1797071					Cd4	3146	Cd4	0.2648897829042813
3173	3173	['3239' '5878']	False	2	0	2	0.0	1.6523948	1	1	0.0	0.0	0.0	0.0	0.0	0.0		0.0	['CAVRDWNDYKLSF']	['CILSVDTGNQFYF' 'None']	['CASTHPDRDFEQYF']	['CASSSGQKNTEAFF' 'None']	[12.]	[5.]	[11.]	[6.]	[5. 7.]	[5.]	[12. 22.]	[9.]	['TRAV1-2']	['None' 'TRAV26-2']	['TRBV2']	['None' 'TRBV6-5']	['None']	['None']	['TRBD1']	['None' 'TRBD1']	['TRAJ20']	['None' 'TRAJ49']	['TRBJ2-7']	['None' 'TRBJ1-1']	['TRAC']	['None' 'TRAC']	['TRBC2']	['None' 'TRBC1']	['TGTGCTGTGAGAGATTGGAACGACTACAAGCTCAGCTTT']	['None' 'TGCATCCTGAGTGTGGACACCGGTAACCAGTTCTATTTT']	['TGTGCCAGCACCCATCCGGACCGGGATTTCGAGCAGTACTTC']	['None' 'TGTGCCAGCAGCAGCGGACAGAAGAACACTGAAGCTTTCTTT']	6.0	5.0	17.0	9.0	0.0	0.0	0.0	0.0	0.0	0.0	0.0	0.0	0.0	0.0	0.0	0.0	0.0	0.09963324666023254	0.14184527099132538	0.0	0.0	0.1826736330986023	0.08113612234592438	0.0	0.8030489683151245	1.0301454067230225	0.5089924335479736	0.28211140632629395	0.0	0.0	0.0	0.0	0.0	0.0	0.0	0.09963324666023254	0.0	0.09963324666023254	0.0	0.0	0.0	0.0	0.0	0.0	0.0	0.0	0.0	0.0	0.1992664933204651	0.1992664933204651	0.0	0.0	0.3653472661972046	0.0	0.0	0.842877984046936	0.842877984046936	0.933560848236084	0.1992664933204651	0.0	0.0	0.0	0.0	0.0	0.0	0.1992664933204651	0.0	0.1992664933204651	0.0	0.0	0.0	0.0	0.0	0.0	0.0	0.0	0.0	0.0	0.0	0.08442405611276627	0.0	0.0	0.0	0.16227224469184875	0.0	0.7632200121879578	1.2174127101898193	0.08442405611276627	0.3649562895298004	0.0	0.0	0.0	0.0	0.0	0.0	0.0	0.0	0.0	0.028642252	-0.07138664	0.4633847	0.3894316	0.08050259	-0.059883527	0.59869313	0.29787263	-0.023218088	-0.08288976	0.32807627	0.4809906					Cd8	3173	Cd8	0.09640613917653351
3466	3466	['3539']	True	2	2	0	0.0	0.0	1	1	0.0	0.0	0.0	0.0	0.0	0.0		1.0	['None']	['None']	['CASSLVGGGPFIVQFF']	['None']	[]	[]	[18.]	[]	[]	[]	[ 9. 22.]	[]	['None']	['None']	['TRBV28']	['None']	['None']	['None']	['TRBD1']	['None']	['None']	['None']	['TRBJ2-1']	['None']	['None']	['None']	['TRBC2']	['None']	['None']	['None']	['TGTGCCAGCAGTTTAGTGGGGGGAGGGCCTTTCATAGTGCAGTTCTTC']	['None']			15.5		0.0	0.0	0.0	0.0	0.0	0.0	0.0	0.0	0.0	0.0	0.0	0.13460424542427063	0.13460424542427063	0.11319515109062195	0.0	0.0	0.0	0.0	0.0	0.0	0.2405509203672409	0.2405509203672409	0.0	0.0	0.2405509203672409	0.0	0.0	0.0	0.0	0.0	0.0	0.0	0.0	0.0	0.0	0.0	0.0	0.0	0.0	0.0	0.0	0.0	0.26920849084854126	0.26920849084854126	0.0	0.0	0.0	0.0	0.0	0.0	0.0	0.4811018407344818	0.4811018407344818	0.0	0.0	0.4811018407344818	0.0	0.0	0.0	0.0	0.0	0.0	0.0	0.0	0.0	0.0	0.0	0.0	0.0	0.0	0.0	0.0	0.0	0.0	0.2263903021812439	0.0	0.0	0.0	0.0	0.0	0.0	0.0	0.0	0.0	0.0	0.0	0.0	0.0	0.0	0.0	0.0	0.0	0.0	0.0	0.038515873	0.078353465	0.0771445	0.28112993	0.12662771	0.30566493	-0.096165806	0.0020971124	-0.04959597	-0.148958	0.2504548	0.5601627					Cd4	3466	Cd4	0.10845781738062156
3451	3451	['3524']	True	2	2	0	0.07906604	0.0	1	1	0.0	0.0	0.0	0.0	0.0	0.0		0.0	['CEGAGNNRKLIW']	['None']	['CASSFTTGTDTQYF']	['None']	[1.]	[]	[3.]	[]	[ 2. 11.]	[]	[ 5. 16.]	[]	['TRAV12-1']	['None']	['TRBV12-3']	['None']	['None']	['None']	['TRBD1']	['None']	['TRAJ38']	['None']	['TRBJ2-3']	['None']	['TRAC']	['None']	['TRBC2']	['None']	['TGTGAGGGTGCTGGCAACAACCGTAAGCTGATTTGG']	['None']	['TGTGCCAGCAGTTTCACGACAGGCACAGATACGCAGTATTTT']	['None']	6.5		10.5		0.0	0.0	0.0	0.0	0.0	0.0	0.0	0.0	0.0	0.0	0.1708773374557495	0.0	0.0	0.17176923155784607	0.0927031859755516	0.1708773374557495	0.0	0.0927031859755516	0.0	0.0	0.0	0.0	0.0	0.0	0.0	0.0	0.0	0.0	0.0	0.0	0.0	0.0	0.4431121051311493	0.0	0.0	0.0	0.0	0.0	0.0	0.0	0.0	0.0	0.0	0.0	0.15813207626342773	0.0	0.0	0.0	0.0	0.0	0.0	0.0	0.0	0.0	0.0	0.0	0.0	0.0	0.0	0.0	0.0	0.0	0.0	0.0	0.0	0.0	0.0	0.0	0.0	0.0	0.0	0.341754674911499	0.0	0.0	0.1854063719511032	0.1854063719511032	0.341754674911499	0.0	0.1854063719511032	0.0	0.0	0.0	0.0	0.0	0.0	0.0	0.0	0.0	0.0	0.0	0.0	0.0	0.8862242102622986	0.0	-0.16530022	-0.09401014	-0.22294734	-0.13154657	-0.29549772	-0.03906228	-0.17059919	-0.10356143	-0.035102736	-0.148958	-0.2752955	-0.15953171					Cd4	3451	Cd4	0.13025063632902026
3238	3238	['3305']	True	2	0	2	0.0	1.1982884	1	1	0.0	0.0	0.0	0.0	0.0	0.0		1.0	['None']	['None']	['CASSIGRPTYNSPLHF']	['None']	[]	[]	[]	[]	[]	[]	[4. 7.]	[]	['None']	['None']	['TRBV19']	['None']	['None']	['None']	['None']	['None']	['None']	['None']	['TRBJ1-6']	['None']	['None']	['None']	['TRBC1']	['None']	['None']	['None']	['TGTGCCAGTAGTATCGGTCGGCCCACCTATAATTCACCCCTCCACTTT']	['None']			5.5		0.0	0.0	0.0	0.0	0.0	0.0	0.0	0.0	0.0	0.0	0.0	0.0	0.0	0.0	0.0	0.0	0.0	0.0	0.0	0.0	0.0	0.0	0.0922742486000061	0.0	0.12101113796234131	0.0	0.0	0.0	0.0	0.0	0.0	0.0	0.0	0.0	0.0	0.0	0.0	0.0	0.0	0.0	0.0	0.0	0.0	0.0	0.0	0.0	0.0	0.0	0.0	0.0	0.0	0.0	0.0	0.0	0.0	0.24202227592468262	0.0	0.0	0.0	0.0	0.0	0.0	0.0	0.0	0.0	0.0	0.0	0.0	0.0	0.0	0.0	0.0	0.0	0.0	0.0	0.0	0.0	0.0	0.0	0.0	0.0	0.0	0.0	0.1845484972000122	0.0	0.0	0.0	0.0	0.0	0.0	0.0	0.0	0.0	0.0	-0.2390641	0.058833323	0.11834149	0.09874056	-0.22966549	0.24475273	0.051038582	0.07398119	-0.2484627	-0.12708609	0.1856444	0.12349993					Cd8	538	Cd8	0.2307377096005664
260	260	['260']	True	2	2	0	0.0	0.0	1	1	0.0	0.0	0.0	0.0	0.0	0.0		1.0	['None']	['None']	['CSASTGVLYEQYF']	['None']	[]	[]	[]	[]	[]	[]	[ 8. 17.]	[]	['None']	['None']	['TRBV20-1' 'TRBV20OR9-2']	['None']	['None']	['None']	['None']	['None']	['None']	['None']	['TRBJ2-7']	['None']	['None']	['None']	['TRBC2']	['None']	['None']	['None']	['TGCAGTGCCTCAACGGGCGTCCTGTACGAGCAGTACTTC']	['None']			12.5		0.0	0.0	0.0	0.0	0.0	0.0	0.0	0.0	0.0	0.0	0.0	0.0	0.0	0.0	0.0	0.0	0.0	0.0	0.0	0.0	0.0	0.0	0.0	0.0	0.0	0.0	0.0	0.0	0.0	0.0	0.0	0.0	0.5027186274528503	0.0	0.0	0.0	0.0	0.0	0.0	0.0	0.0	0.0	0.0	0.0	0.0	0.0	0.0	0.0	0.0	0.0	0.0	0.0	0.0	0.0	0.0	0.0	0.0	0.0	0.0	0.0	0.0	0.0	0.0	0.0	0.0	0.0	0.0	0.0	0.0	0.0	0.0	0.0	0.0	0.0	0.0	0.0	0.0	0.0	0.0	0.0	0.0	0.0	0.0	0.0	0.0	0.0	0.0	0.0	0.0	0.0	0.0	0.0	1.0054372549057007	0.0	-0.30909732	-0.0120809525	-0.28306857	-0.16575843	-0.21268372	-0.0048967586	-0.29054916	-0.1649586	-0.40551093	-0.019265147	-0.27558798	-0.16655827					Cd4	260	Cd4	0.14269227198768292
3810	3810	['3893']	True	2	2	0	0.0	0.0	1	1	0.0	0.0	0.0	0.0	0.0	0.0		0.0	['CAASESYKYIF']	['None']	['CASSLADVREKLFF']	['None']	[1.]	[]	[]	[]	[2. 3.]	[]	[3. 8.]	[]	['TRAV29DV5']	['None']	['TRBV7-9']	['None']	['None']	['None']	['None']	['None']	['TRAJ40']	['None']	['TRBJ1-4']	['None']	['TRAC']	['None']	['TRBC1']	['None']	['TGTGCAGCAAGCGAAAGCTACAAATACATCTTT']	['None']	['TGTGCCAGCAGCTTAGCTGACGTTAGGGAAAAACTGTTTTTT']	['None']	2.5		5.5		0.0	0.0	0.0	0.0	0.0	0.0	0.0	0.0	0.0	0.0	0.0	0.0	0.28820404410362244	0.18888641893863678	0.18888641893863678	0.0	0.0	0.0	0.0	0.0	0.0	0.18489384651184082	0.0	0.0	0.0	0.0	0.0	0.0	0.0	0.0	0.0	0.0	0.0	0.0	0.0	0.0	0.0	0.0	0.0	0.0	0.0	0.0	0.0	0.20662038028240204	0.37777283787727356	0.37777283787727356	0.0	0.0	0.0	0.0	0.0	0.0	0.0	0.0	0.0	0.0	0.0	0.0	0.0	0.0	0.0	0.0	0.0	0.0	0.0	0.0	0.0	0.0	0.0	0.0	0.0	0.0	0.0	0.36978769302368164	0.0	0.0	0.0	0.0	0.0	0.0	0.0	0.0	0.36978769302368164	0.0	0.0	0.0	0.0	0.0	0.0	0.0	0.0	0.0	0.0	0.0	-0.25787356	0.16556859	-0.11948651	-0.05777685	-0.3305561	0.098318316	-0.02626561	0.011988063	-0.18519102	0.23281887	-0.21270742	-0.12754177					Cd4	3810	Cd4	0.07665927073398857
1883	1883	['1915']	True	2	0	2	0.34484485	0.0	1	1	0.0	0.0	0.0	0.0	0.0	0.0		0.0	['CAASSSNTGKLIF']	['None']	['CASSASSGWGETQYF']	['None']	[0.]	[]	[]	[]	[1. 5.]	[]	[ 6. 11.]	[]	['TRAV23DV6']	['None']	['TRBV19']	['None']	['None']	['None']	['None']	['None']	['TRAJ37']	['None']	['TRBJ2-5']	['None']	['TRAC']	['None']	['TRBC2']	['None']	['TGTGCAGCAAGCTCTAGCAACACAGGCAAACTAATCTTT']	['None']	['TGTGCCAGTAGTGCGTCTAGCGGCTGGGGAGAGACCCAGTACTTC']	['None']	3.0		8.5		0.0	0.0	0.0	0.0	0.0	0.0	0.0	0.0	0.0	0.0	0.0	0.0	0.10227109491825104	0.0	0.10227109491825104	0.0	0.0	0.13585534691810608	0.0	0.395516961812973	1.0310996770858765	0.0	0.10227109491825104	0.0	0.10227109491825104	0.0	0.0	0.0	0.0	0.0	0.0	0.0	0.0	0.0	0.0	0.0	0.0	0.0	0.0	0.0	0.0	0.0	0.0	0.0	0.0	0.0	0.0	0.0	0.27171069383621216	0.0	0.27171069383621216	0.8104097247123718	0.0	0.0	0.0	0.0	0.0	0.0	0.0	0.0	0.0	0.0	0.0	0.0	0.0	0.0	0.0	0.0	0.0	0.0	0.0	0.0	0.0	0.20454218983650208	0.0	0.20454218983650208	0.0	0.0	0.0	0.0	0.5193232297897339	1.2517896890640259	0.0	0.20454218983650208	0.0	0.20454218983650208	0.0	0.0	0.0	0.0	0.0	0.0	0.0	0.0	-0.037178054	0.09759731	-0.03510817	0.011766011	0.049578074	0.25639126	-0.11828608	-0.0023216829	-0.12393418	-0.06119664	0.048069738	0.025853705					Cd8	1883	Cd8	0.10524018755531181
3289	3289	['3357']	True	2	2	0	0.0	0.0	1	1	0.0	0.0	0.0	0.0	0.0	0.0		1.0	['None']	['None']	['CASRPIARDRADTQYF']	['None']	[]	[]	[]	[]	[]	[]	[ 8. 12.]	[]	['None']	['None']	['TRBV6-2']	['None']	['None']	['None']	['None']	['None']	['None']	['None']	['TRBJ2-3']	['None']	['None']	['None']	['TRBC2']	['None']	['None']	['None']	['TGTGCCAGCAGACCAATTGCGAGGGATCGAGCAGATACGCAGTATTTT']	['None']			10.0		0.0	0.08528358489274979	0.0	0.0	0.0	0.0	0.0	0.0	0.0	0.0	0.0	0.0	0.0	0.0	0.1658172607421875	0.0	0.0	0.0	0.0	0.0	0.0	0.0	0.0	0.0	0.3585982918739319	0.0	0.0	0.0	0.0	0.0	0.0	0.0	0.0	0.0	0.0	0.0	0.0	0.0	0.0	0.0	0.0	0.0	0.0	0.0	0.0	0.16106733679771423	0.0	0.0	0.0	0.0	0.0	0.0	0.0	0.0	0.0	0.16106733679771423	0.0	0.0	0.0	0.0	0.0	0.0	0.0	0.0	0.0	0.17056716978549957	0.0	0.0	0.0	0.0	0.0	0.0	0.0	0.0	0.0	0.17056716978549957	0.0	0.0	0.0	0.0	0.0	0.0	0.0	0.0	0.0	0.5561292767524719	0.0	0.0	0.0	0.0	0.0	0.0	0.0	0.0	-0.09345749	-0.044889595	-0.25174874	-0.06990125	0.03582635	-0.053125236	-0.2502081	0.0024602658	-0.22274134	-0.036653955	-0.25328937	-0.14226277					Cd4	3289	Cd4	0.10227999800144917
2177	2177	['2217']	True	2	0	2	0.0	0.0	1	1	0.0	0.5	0.5	0.13438587	0.26877174	0.23804929691356197		1.0	['None']	['None']	['CASSQGDRVGYNYGYTF']	['None']	[]	[]	[7.]	[]	[]	[]	[6. 8.]	[]	['None']	['None']	['TRBV14']	['None']	['None']	['None']	['TRBD1']	['None']	['None']	['None']	['TRBJ1-2']	['None']	['None']	['None']	['TRBC1']	['None']	['None']	['None']	['TGTGCCAGCAGCCAAGGGGACAGGGTCGGATATAACTATGGCTACACCTTC']	['None']			7.0		0.0	0.0	0.0	0.0	0.0	0.0	0.0	0.0	0.0	0.0	0.0	0.0	0.0	0.0	0.3203229308128357	0.0	0.0	0.32116395235061646	0.0	0.0	0.6216234564781189	0.0	0.4261345863342285	0.24019750952720642	0.0	0.0	0.0	0.0	0.1343858689069748	0.0	0.0	0.0	0.0	0.0	0.0	0.0	0.0	0.0	0.0	0.0	0.0	0.0	0.0	0.0	0.0	0.3718741536140442	0.0	0.0	0.6423279047012329	0.0	0.0	0.0	0.0	0.3718741536140442	0.0	0.0	0.0	0.0	0.0	0.0	0.0	0.0	0.0	0.0	0.0	0.0	0.0	0.0	0.0	0.0	0.0	0.0	0.0	0.0	0.0	0.2687717378139496	0.0	0.0	0.0	0.0	0.0	1.2432469129562378	0.0	0.48039501905441284	0.48039501905441284	0.0	0.0	0.0	0.2687717378139496	0.0	0.0	0.0	0.0	0.0	-0.11677767	0.0061986092	0.185639	0.08765495	-0.1610398	-0.0018434371	0.14456913	0.21941626	-0.07251555	0.014240656	0.22670886	-0.044106364					Cd8	1711	Cd8	0.22643371960594527
2174	2174	['2214']	True	2	2	0	0.07613461	0.0	1	1	0.0	0.0	0.0	0.0	0.0	0.0		0.0	['CAARGGNARLMF']	['None']	['CATSEGQGAGELFF']	['None']	[5.]	[]	[2.]	[]	[3. 5.]	[]	[ 9. 15.]	[]	['TRAV1-1']	['None']	['TRBV24-1']	['None']	['None']	['None']	['TRBD1']	['None']	['TRAJ31']	['None']	['TRBJ2-2']	['None']	['TRAC']	['None']	['TRBC2']	['None']	['TGCGCTGCGAGAGGGGGGAATGCCAGACTCATGTTT']	['None']	['TGTGCCACCAGTGAGGGACAGGGTGCCGGGGAGCTGTTTTTT']	['None']	4.0		12.0		0.0	0.0	0.0	0.0	0.0	0.0	0.0	0.0	0.0	0.0	0.0	0.0	0.0	0.0	0.13773828744888306	0.07613460719585419	0.0	0.0	0.0	0.0	0.0	0.0	0.6749558448791504	0.0	0.0	0.0	0.0	0.0	0.0	0.0	0.07359717786312103	0.07613460719585419	0.20053474605083466	0.0	0.0	0.0	0.0	0.0	0.0	0.0	0.0	0.0	0.0	0.0	0.0	0.2754765748977661	0.0	0.0	0.0	0.0	0.0	0.0	0.0	0.5838319659233093	0.0	0.0	0.0	0.0	0.0	0.0	0.14719435572624207	0.0	0.0	0.0	0.0	0.0	0.0	0.0	0.0	0.0	0.0	0.0	0.0	0.0	0.0	0.0	0.15226921439170837	0.0	0.0	0.0	0.0	0.0	0.0	0.7660796642303467	0.0	0.0	0.0	0.0	0.0	0.0	0.0	0.15226921439170837	0.4010694921016693	0.0	-0.027605169	-0.018674634	-0.23949236	-0.13899012	-0.024109697	0.017265463	-0.2560045	-0.113756195	-0.03110064	-0.054614734	-0.22298022	-0.16422404					Cd4	2174	Cd4	0.12332878370685946
2146	2146	['2186' '6097']	False	2	0	2	0.0	1.4422908	1	1	0.0	0.5	0.5	0.07268615	0.1453723	0.13572973816391815		0.0	['CAASAQNNDMRF']	['None']	['CASSLAYYEQYF']	['CASSLLLAAGELFF' 'None']	[5.]	[]	[]	[4.]	[1. 2.]	[]	[16. 23.]	[5.]	['TRAV29DV5']	['None']	['TRBV7-9']	['None' 'TRBV28']	['None']	['None']	['None']	['None' 'TRBD1']	['TRAJ43']	['None']	['TRBJ2-7']	['None' 'TRBJ2-2']	['TRAC']	['None']	['TRBC2']	['None' 'TRBC2']	['TGTGCAGCAAGCGCGCAGAACAATGACATGCGCTTT']	['None']	['TGTGCCAGCAGCTTAGCGTACTACGAGCAGTACTTC']	['None' 'TGTGCCAGCAGTTTATTACTAGCGGCCGGGGAGCTGTTTTTT']	1.5		19.5	5.0	0.0	0.0	0.0	0.0	0.0	0.0	0.0	0.0	0.0	0.0	0.0	0.0	0.08235494792461395	0.0	0.0	0.0	0.07268615067005157	0.0	0.0	0.0	0.13613449037075043	0.6487303376197815	0.3713213801383972	0.13613449037075043	0.0	0.0	0.0	0.0	0.0	0.0	0.0	0.0	0.0	0.0	0.0	0.0	0.0	0.0	0.0	0.0	0.0	0.0	0.0	0.1647098958492279	0.0	0.0	0.0	0.0	0.0	0.0	0.0	0.0	0.0	0.1647098958492279	0.0	0.0	0.0	0.0	0.0	0.0	0.0	0.0	0.0	0.0	0.0	0.0	0.0	0.0	0.0	0.0	0.0	0.0	0.0	0.0	0.0	0.0	0.0	0.14537230134010315	0.0	0.0	0.0	0.27226898074150085	1.297460675239563	0.5779328346252441	0.27226898074150085	0.0	0.0	0.0	0.0	0.0	0.0	0.0	0.0	0.0	0.12528124	-0.11958145	0.9050078	0.35473722	0.270313	-0.13582048	0.9148172	0.6148648	-0.019750511	-0.10334243	0.89519835	0.09460961					Cd8	2146	Cd8	0.5607828661218348
3938	3938	['4029']	True	2	2	0	0.0	0.0	1	1	0.0	0.0	0.0	0.0	0.0	0.0		1.0	['None']	['None']	['CASSLAWGTDTQYF']	['None']	[]	[]	[0.]	[]	[]	[]	[4. 5.]	[]	['None']	['None']	['TRBV5-4']	['None']	['None']	['None']	['TRBD1']	['None']	['None']	['None']	['TRBJ2-3']	['None']	['None']	['None']	['TRBC2']	['None']	['None']	['None']	['TGTGCCAGCAGCTTGGCATGGGGCACAGATACGCAGTATTTT']	['None']			4.5		0.17366454005241394	0.0	0.0	0.0	0.0	0.0	0.0	0.0	0.0	0.0	0.0	0.0	0.0	0.0	0.11972996592521667	0.0	0.0	0.17366454005241394	0.0	0.0	0.0	0.0	0.0	0.0	0.0	0.0	0.0	0.0	0.0	0.0	0.0	0.0	0.0	0.0	0.3473290801048279	0.0	0.0	0.0	0.0	0.0	0.0	0.0	0.0	0.0	0.0	0.0	0.0	0.0	0.3473290801048279	0.0	0.0	0.0	0.0	0.0	0.0	0.0	0.0	0.0	0.0	0.0	0.0	0.0	0.0	0.0	0.0	0.0	0.0	0.0	0.0	0.0	0.0	0.0	0.0	0.0	0.0	0.23945993185043335	0.0	0.0	0.0	0.0	0.0	0.0	0.0	0.0	0.0	0.0	0.0	0.0	0.0	0.0	0.0	0.0	0.0	0.0	-0.2865803	-0.030569479	-0.07854363	-0.08342832	-0.23705836	-0.0024985855	-0.067521855	-0.08705933	-0.33610222	-0.058640372	-0.08956542	-0.07979731					Cd4	334	Cd4	0.09151229716506955
2116	2116	['2155']	True	2	0	2	0.2854653	0.0	1	1	0.0	0.0	0.0	0.0	0.0	0.0		1.0	['None']	['None']	['CSGSGGGDNEKLFF']	['None']	[]	[]	[11.]	[]	[]	[]	[ 4. 10.]	[]	['None']	['None']	['TRBV20OR9-2']	['None']	['None']	['None']	['TRBD1']	['None']	['None']	['None']	['TRBJ1-4']	['None']	['None']	['None']	['TRBC1']	['None']	['None']	['None']	['TGCAGTGGAAGCGGGGGGGGGGATAATGAAAAACTGTTTTTT']	['None']			7.0		0.0	0.0	0.0	0.0	0.0	0.0	0.0	0.0	0.0	0.0	0.0	0.0	0.0	0.0	0.11975877732038498	0.0	0.0	0.0	0.0	0.0	0.4548262357711792	0.0691612958908081	0.4003717601299286	0.0	0.0	0.0	0.0691612958908081	0.0	0.0	0.0	0.0	0.0	0.0	0.0	0.0	0.0	0.0	0.0	0.0	0.0	0.0	0.0	0.0	0.0	0.0	0.23951755464076996	0.0	0.0	0.0	0.0	0.0	0.0	0.0	0.432608038187027	0.0	0.0	0.0	0.0	0.0	0.0	0.0	0.0	0.0	0.0	0.0	0.0	0.0	0.0	0.0	0.0	0.0	0.0	0.0	0.0	0.0	0.0	0.0	0.0	0.0	0.0	0.0	0.9096524715423584	0.1383225917816162	0.3681354820728302	0.0	0.0	0.1383225917816162	0.0	0.0	0.0	0.0	0.0	0.0	0.0	-0.14786476	0.0003263913	0.19205585	0.104627535	-0.12606023	0.110515356	0.28612918	0.116125666	-0.16966929	-0.10986257	0.09798251	0.09312941					Cd8	2116	Cd8	0.09294999598853604
2111	2111	['2150']	True	2	2	0	0.078903496	0.0	1	1	0.0	0.0	0.0	0.0	0.0	0.0		0.0	['CAVSVTGGGNKLTF']	['None']	['CSARPGLAGNQETQYF']	['None']	[2.]	[]	[6.]	[]	[5.]	[]	[10. 13.]	[]	['TRAV8-4']	['None']	['TRBV20OR9-2']	['None']	['None']	['None']	['TRBD1']	['None']	['TRAJ10']	['None']	['TRBJ2-5']	['None']	['TRAC']	['None']	['TRBC2']	['None']	['TGTGCTGTGAGTGTTACGGGAGGAGGAAACAAACTCACCTTT']	['None']	['TGCAGTGCTAGACCTGGACTAGCGGGCAATCAAGAGACCCAGTACTTC']	['None']	5.0		11.5		0.0	0.0	0.0	0.0	0.0	0.0	0.0	0.0	0.0	0.0	0.0	0.0	0.0	0.07429838180541992	0.07429838180541992	0.07890349626541138	0.0	0.0	0.0	0.07429838180541992	0.0	0.0	0.0	0.07429838180541992	0.0	0.0	0.0	0.0	0.0	0.0	0.0	0.0	0.07429838180541992	0.0	0.0	0.0	0.0	0.0	0.0	0.0	0.0	0.0	0.0	0.0	0.14859676361083984	0.14859676361083984	0.0	0.0	0.0	0.0	0.14859676361083984	0.0	0.0	0.0	0.14859676361083984	0.0	0.0	0.0	0.0	0.0	0.0	0.0	0.14859676361083984	0.0	0.0	0.0	0.0	0.0	0.0	0.0	0.0	0.0	0.0	0.0	0.0	0.0	0.15780699253082275	0.0	0.0	0.0	0.0	0.0	0.0	0.0	0.0	0.0	0.0	0.0	0.0	0.0	0.0	0.0	0.0	0.0	0.08276634	-0.0078665465	-0.28407693	-0.104923524	0.0027621277	-0.020896679	-0.27760473	-0.024367834	0.16277055	0.005163585	-0.29054916	-0.18547921					Cd4	2111	Cd4	0.1246828720208573
2068	2068	['2105']	True	2	2	0	0.08316499	0.0	1	1	0.0	0.0	0.0	0.0	0.0	0.0		1.0	['None']	['None']	['CSARLNRADDVDEQYF']	['None']	[]	[]	[]	[]	[]	[]	[22. 29.]	[]	['None']	['None']	['TRBV20OR9-2']	['None']	['None']	['None']	['None']	['None']	['None']	['None']	['TRBJ2-7']	['None']	['None']	['None']	['TRBC1' 'TRBC2']	['None']	['None']	['None']	['TGCAGTGCTAGACTAAATCGGGCCGACGACGTGGACGAGCAGTACTTC']	['None']			25.5		0.0	0.0	0.0	0.0	0.0	0.0	0.0	0.0	0.0	0.0	0.0	0.0	0.0831649899482727	0.16506028175354004	0.0	0.0	0.0	0.0	0.0	0.0	0.0	0.0	0.0	0.0831649899482727	0.08189529180526733	0.0	0.0	0.0	0.0	0.0	0.0	0.0	0.0	0.0	0.0	0.0	0.0	0.0	0.0	0.0	0.0	0.0	0.0	0.0	0.16379058361053467	0.0	0.0	0.0	0.0	0.0	0.0	0.0	0.0	0.0	0.0	0.16379058361053467	0.0	0.0	0.0	0.0	0.0	0.0	0.0	0.0	0.0	0.0	0.0	0.0	0.0	0.0	0.0	0.0	0.0	0.1663299798965454	0.1663299798965454	0.0	0.0	0.0	0.0	0.0	0.0	0.0	0.0	0.0	0.1663299798965454	0.0	0.0	0.0	0.0	0.0	0.0	0.0	0.0	0.0	-0.13233365	-0.108281374	-0.18534634	-0.14769603	-0.05086274	-0.105706416	-0.13269566	-0.0950048	-0.21380457	-0.11085634	-0.237997	-0.20038727					Cd4	2068	Cd4	0.11860965542734973
2554	2554	['2604']	True	2	2	0	0.0	1.3865594	1	1	0.0	0.0	0.0	0.0	0.0	0.0		0.0	['CAASAPRDYKLSF']	['None']	['CASTTSGVGQPQHF']	['None']	[8.]	[]	[10.]	[]	[1. 3.]	[]	[ 9. 19.]	[]	['TRAV13-1']	['None']	['TRBV6-6']	['None']	['None']	['None']	['TRBD1']	['None']	['TRAJ20']	['None']	['TRBJ1-5']	['None']	['TRAC']	['None']	['TRBC1']	['None']	['TGTGCAGCAAGTGCGCCCCGCGACTACAAGCTCAGCTTT']	['None']	['TGTGCCAGCACCACTTCAGGGGTGGGTCAGCCCCAGCATTTT']	['None']	2.0		14.0		0.0	0.0	0.0	0.0	0.0	0.0	0.0	0.0	0.0	0.12452471256256104	0.0	0.0	0.0	0.12452471256256104	0.12452471256256104	0.0	0.0	0.0	0.0	0.0	0.0	0.31164443492889404	0.2241380512714386	0.32202956080436707	0.0	0.0	0.0	0.0	0.0	0.0	0.0	0.0	0.0	0.0	0.0	0.0	0.0	0.0	0.0	0.0	0.24904942512512207	0.0	0.0	0.0	0.24904942512512207	0.24904942512512207	0.0	0.0	0.0	0.0	0.0	0.0	0.0	0.4482761025428772	0.4482761025428772	0.0	0.0	0.0	0.0	0.0	0.0	0.0	0.0	0.0	0.0	0.0	0.0	0.0	0.0	0.0	0.0	0.0	0.0	0.0	0.0	0.0	0.0	0.0	0.0	0.0	0.0	0.0	0.6232888698577881	0.0	0.19578301906585693	0.0	0.0	0.0	0.0	0.0	0.0	0.0	0.0	0.0	-0.034144055	-0.01997365	0.097168416	0.040219434	-0.02449971	-0.04434432	0.06372189	-0.038546655	-0.0437884	0.0043970207	0.13061494	0.118985526					Cd4	2554	Cd4	0.14497226363006604
2008	2008	['2044']	True	2	2	0	0.09117744	0.0	1	1	0.0	0.0	0.0	0.0	0.0	0.0		0.0	['CAGALGNQFYF']	['None']	['CASSLFVGARGYGYTF']	['None']	[4.]	[]	[12.]	[]	[4.]	[]	[ 4. 11.]	[]	['TRAV27']	['None']	['TRBV13']	['None']	['None']	['None']	['TRBD1']	['None']	['TRAJ49']	['None']	['TRBJ1-2']	['None']	['TRAC']	['None']	['TRBC1']	['None']	['TGTGCAGGAGCTCTCGGTAACCAGTTCTATTTT']	['None']	['TGTGCCAGCAGCTTATTTGTTGGAGCAAGGGGCTATGGCTACACCTTC']	['None']	4.0		7.5		0.0	0.0	0.0	0.0	0.0	0.0	0.0	0.0	0.0	0.0	0.0	0.0	0.0	0.0	0.0	0.0	0.0	0.0	0.0	0.0	0.0	0.0	0.09117744117975235	0.0	0.09718527644872665	0.0	0.0	0.0	0.0	0.0	0.0	0.0	0.0	0.0	0.0	0.0	0.0	0.0	0.0	0.0	0.0	0.0	0.0	0.0	0.0	0.0	0.0	0.0	0.0	0.0	0.0	0.0	0.0	0.1823548823595047	0.0	0.0	0.0	0.0	0.0	0.0	0.0	0.0	0.0	0.0	0.0	0.0	0.0	0.0	0.0	0.0	0.0	0.0	0.0	0.0	0.0	0.0	0.0	0.0	0.0	0.0	0.0	0.0	0.0	0.0	0.0	0.1943705528974533	0.0	0.0	0.0	0.0	0.0	0.0	0.0	0.0	-0.22617257	-0.054261066	-0.23456547	-0.17939523	-0.260009	-0.0984149	-0.22882694	-0.15840319	-0.19233614	-0.010107233	-0.24030401	-0.20038727					Cd4	2008	Cd4	0.12063664477360346
3980	3980	['4073']	True	2	2	0	0.0	0.0	1	1	0.0	0.0	0.0	0.0	0.0	0.0		1.0	['None']	['None']	['CSARKGPDTQYF']	['None']	[]	[]	[]	[]	[]	[]	[20. 34.]	[]	['None']	['None']	['TRBV20OR9-2']	['None']	['None']	['None']	['None']	['None']	['None']	['None']	['TRBJ2-3']	['None']	['None']	['None']	['TRBC2']	['None']	['None']	['None']	['TGCAGTGCTAGGAAGGGTCCAGATACGCAGTATTTT']	['None']			27.0		0.0	0.0	0.0	0.0	0.0	0.0	0.0	0.0	0.0	0.0	0.0	0.07117293775081635	0.07117293775081635	0.07117293775081635	0.13346564769744873	0.0	0.0	0.0	0.0	0.0	0.0	0.0	0.0	0.0	0.13716791570186615	0.0	0.0	0.0	0.0	0.0	0.0	0.0	0.0	0.0	0.0	0.0	0.0	0.0	0.0	0.0	0.0	0.0	0.1423458755016327	0.1423458755016327	0.1423458755016327	0.26693129539489746	0.0	0.0	0.0	0.0	0.0	0.0	0.0	0.0	0.0	0.0	0.0	0.0	0.0	0.0	0.0	0.0	0.0	0.0	0.0	0.0	0.0	0.0	0.0	0.0	0.0	0.0	0.0	0.0	0.0	0.0	0.0	0.0	0.0	0.0	0.0	0.0	0.0	0.0	0.0	0.2743358314037323	0.0	0.0	0.0	0.0	0.0	0.0	0.0	0.0	-0.0028331734	-0.06435192	-0.2390779	-0.12133271	-0.005916265	-0.096511036	-0.25698668	-0.098152116	0.00024991797	-0.0321928	-0.22116911	-0.14451331					Cd4	3980	Cd4	0.18900896758032287
4012	4012	['4105']	True	2	0	2	0.0	1.2610514	1	1	0.0	0.0	0.0	0.0	0.0	0.0		1.0	['None']	['None']	['CASSDSYSNQPQHF']	['None']	[]	[]	[]	[]	[]	[]	[6. 8.]	[]	['None']	['None']	['TRBV2']	['None']	['None']	['None']	['None']	['None']	['None']	['None']	['TRBJ1-5']	['None']	['None']	['None']	['TRBC1']	['None']	['None']	['None']	['TGTGCCAGCAGTGACAGTTATAGCAATCAGCCCCAGCATTTT']	['None']			7.0		0.0	0.0	0.0	0.0	0.0	0.0	0.0	0.0	0.0	0.0	0.0	0.0	0.0	0.0	0.0	0.0	0.0	0.0	0.0	0.0	0.0	0.0	0.0	0.0	0.0	0.0	0.0	0.0	0.0	0.11836305260658264	0.0	0.0	0.0	0.0	0.0	0.0	0.0	0.0	0.0	0.0	0.0	0.0	0.0	0.0	0.0	0.0	0.0	0.0	0.0	0.0	0.0	0.0	0.0	0.0	0.0	0.0	0.0	0.0	0.0	0.0	0.0	0.0	0.0	0.0	0.0	0.0	0.0	0.0	0.0	0.0	0.0	0.0	0.0	0.0	0.0	0.0	0.0	0.0	0.0	0.0	0.0	0.0	0.0	0.0	0.0	0.0	0.0	0.0	0.0	0.23672610521316528	0.0	0.0	0.0	0.0	0.038157254	0.06327705	-0.06416257	-0.102829784	0.10179113	0.13898243	-0.052398052	-0.06214335	-0.02547662	-0.012428322	-0.075927086	-0.14351621					Cd8	1485	Cd8	0.3545109140520392
4052	4052	['4146']	True	2	2	0	0.0	0.0	1	1	0.0	0.0	0.0	0.0	0.0	0.0		0.0	['CAVSPTGANSKLTF']	['None']	['CASSGRARGELFF']	['None']	[2.]	[]	[5.]	[]	[5. 7.]	[]	[15. 18.]	[]	['TRAV8-4']	['None']	['TRBV24-1']	['None']	['None']	['None']	['TRBD1']	['None']	['TRAJ56']	['None']	['TRBJ2-2']	['None']	['TRAC']	['None']	['TRBC2']	['None']	['TGTGCTGTGAGTCCTACTGGAGCCAATAGTAAGCTGACATTT']	['None']	['TGTGCCTCCAGCGGGAGGGCGCGCGGGGAGCTGTTTTTT']	['None']	6.0		16.5		0.0	0.0	0.0	0.0	0.0	0.0	0.0	0.0	0.0	0.590184211730957	0.29975956678390503	0.0	0.0	0.12098170816898346	0.0	0.0	0.0	0.0	0.0	0.15900558233261108	0.0	0.0	0.5800074338912964	0.0	0.0	0.0	0.0	0.12098170816898346	0.0	0.0	0.12098170816898346	0.12098170816898346	0.0	0.0	0.0	0.0	0.0	0.0	0.0	0.0	0.31801116466522217	0.0	0.0	0.0	0.0	0.0	0.0	0.0	0.0	0.0	0.31801116466522217	0.0	0.0	0.0	0.0	0.0	0.0	0.0	0.0	0.0	0.0	0.0	0.0	0.0	0.0	0.0	0.0	0.0	0.0	0.0	0.8623573184013367	0.5995191335678101	0.0	0.0	0.24196341633796692	0.0	0.0	0.0	0.0	0.0	0.0	0.0	0.0	1.1600148677825928	0.0	0.0	0.0	0.24196341633796692	0.0	0.0	0.24196341633796692	0.24196341633796692	0.0	0.0	0.3851249	0.017061636	-0.25321513	-0.04674624	0.8249858	0.109104194	-0.26011506	0.06905508	-0.054736033	-0.07498092	-0.24631523	-0.16254756					Cd4	4052	Cd4	0.18049573673390612
1907	1907	['1940']	True	2	0	2	0.0	1.5677898	1	1	0.0	0.0	0.0	0.0	0.0	0.0		0.0	['CAVSYTGRRALTF']	['None']	['CASSLAFQQGVAPWSETEAFF']	['None']	[1.]	[]	[27.]	[]	[4.]	[]	[ 8. 11.]	[]	['TRAV8-4']	['None']	['TRBV5-5']	['None']	['None']	['None']	['TRBD1']	['None']	['TRAJ5']	['None']	['TRBJ1-1']	['None']	['TRAC']	['None']	['TRBC1']	['None']	['TGTGCTGTGAGTTACACGGGCAGGAGAGCACTTACTTTT']	['None']	['TGTGCCAGCAGCTTGGCCTTTCAGCAGGGAGTTGCCCCCTGGTCGGAGACTGAAGCTTTCTTT']	['None']	4.0		9.5		0.0	0.0	0.0	0.0	0.0	0.0	0.0	0.0	0.0	0.0	0.0	0.0	0.0	0.14813290536403656	0.0	0.0	0.0	0.0	0.0	0.0	0.8638054728507996	0.5606702566146851	0.157891646027565	0.262262225151062	0.0	0.0	0.0	0.0	0.0	0.0	0.0	0.0	0.0	0.0	0.0	0.0	0.0	0.0	0.0	0.0	0.0	0.0	0.0	0.0	0.0	0.0	0.0	0.0	0.0	0.0	0.0	0.31578329205513	0.0	0.31578329205513	0.0	0.0	0.0	0.0	0.0	0.0	0.0	0.0	0.0	0.0	0.0	0.0	0.0	0.0	0.0	0.0	0.0	0.0	0.0	0.0	0.2962658107280731	0.0	0.0	0.0	0.0	0.0	0.0	1.4118276834487915	1.1213405132293701	0.0	0.524524450302124	0.0	0.0	0.0	0.0	0.0	0.0	0.0	0.0	0.0	-0.086386725	0.019593948	0.54494095	0.19516295	-0.047329523	0.07240439	0.7124601	0.41801026	-0.12544394	-0.033216495	0.37742177	-0.027684353					Cd8	1907	Cd8	0.1619862512358671
409	409	['411' '5484']	False	2	0	2	0.0	2.0130458	1	1	0.0	0.0	0.0	0.0	0.0	0.0		0.0	['CAQRNTGKLIF']	['CAEDSGAGSYQLTF' 'None']	['CASSPDFETQYF']	['CASSPGTSANNEQFF' 'CATSSFGQGTTNEKLFF']	[4.]	[0.]	[]	[ 6. 10.]	[2. 6.]	[2.]	[22. 31.]	[7. 9.]	['TRAV14DV4']	['None' 'TRAV17']	['TRBV7-9']	['TRBV15' 'TRBV4-2']	['None']	['None']	['None']	['TRBD1']	['TRAJ37']	['None' 'TRAJ28']	['TRBJ2-5']	['TRBJ1-4' 'TRBJ2-1']	['TRAC']	['None' 'TRAC']	['TRBC2']	['TRBC1' 'TRBC2']	['TGTGCCCAAAGGAACACAGGCAAACTAATCTTT']	['None' 'TGTGCTGAGGACTCTGGGGCTGGGAGTTACCAACTCACTTTC']	['TGTGCCAGCAGCCCTGATTTCGAGACCCAGTACTTC']	['TGCGCCAGCAGCCCCGGGACTAGCGCGAACAATGAGCAGTTCTTC' 'TGTGCCACCAGCAGTTTCGGACAGGGAACAACTAATGAAAAACTGTTTTTT']	4.0	2.0	26.5	8.0	0.0	0.0	0.0	0.0	0.0	0.0	0.0	0.0	0.0	0.0	0.24229805171489716	0.058759868144989014	0.0	0.0	0.0	0.0	0.0	0.11210395395755768	0.0	0.0	0.5921819806098938	0.25806283950805664	0.30387914180755615	0.058759868144989014	0.058759868144989014	0.0	0.0	0.0	0.0	0.058759868144989014	0.0	0.058759868144989014	0.0	0.0	0.0	0.0	0.0	0.0	0.0	0.0	0.0	0.0	0.0	0.0	0.0	0.0	0.0	0.0	0.10668816417455673	0.0	0.0	0.6997678279876709	0.5161256790161133	0.20308329164981842	0.0	0.0	0.0	0.0	0.0	0.0	0.0	0.0	0.0	0.0	0.0	0.0	0.0	0.0	0.0	0.0	0.0	0.4845961034297943	0.11751973628997803	0.0	0.0	0.0	0.0	0.0	0.11751973628997803	0.0	0.0	0.4845961034297943	0.0	0.4046750068664551	0.11751973628997803	0.11751973628997803	0.0	0.0	0.0	0.11751973628997803	0.0	0.11751973628997803	0.0	0.0	0.0146007575	0.065180436	0.32633173	0.16186799	0.03295089	0.11353943	0.09104738	0.20093772	-0.0037493736	0.016821444	0.56161606	0.122798264					Cd8	409	Cd8	0.13599495846068999
39	39	['39']	True	2	0	2	0.0	1.6222053	1	1	0.0	0.0	0.0	0.0	0.0	0.0		0.0	['CAVAWYSSASKIIF']	['None']	['CAVKTGANNEQFF']	['None']	[3.]	[]	[8.]	[]	[4. 6.]	[]	[12. 13.]	[]	['TRAV8-3']	['None']	['TRBV27']	['None']	['None']	['None']	['TRBD1']	['None']	['TRAJ3']	['None']	['TRBJ2-1']	['None']	['TRAC']	['None']	['TRBC2']	['None']	['TGTGCTGTGGCCTGGTACAGCAGTGCTTCCAAGATAATCTTT']	['None']	['TGTGCCGTCAAGACAGGGGCTAACAATGAGCAGTTCTTC']	['None']	5.0		12.5		0.0	0.0	0.0	0.0	0.0	0.0	0.0	0.0	0.0	0.0	0.0	0.0	0.0	0.0	0.0	0.0	0.0	0.0	0.0	0.0	0.48986732959747314	1.7640961408615112	0.0	0.2627260088920593	0.0	0.0	0.0	0.0	0.0	0.0	0.0	0.0	0.0	0.0	0.0	0.0	0.0	0.0	0.0	0.0	0.0	0.0	0.0	0.0	0.0	0.0	0.0	0.0	0.0	0.0	0.0	0.7932882905006409	1.5329804420471191	0.0	0.33900561928749084	0.0	0.0	0.0	0.0	0.0	0.0	0.0	0.0	0.0	0.0	0.0	0.0	0.0	0.0	0.0	0.0	0.0	0.0	0.0	0.0	0.0	0.0	0.0	0.0	0.0	0.0	0.1864463835954666	1.9952118396759033	0.0	0.1864463835954666	0.0	0.0	0.0	0.0	0.0	0.0	0.0	0.0	0.0	0.06915269	0.19010702	0.40718156	0.19117346	-0.1625294	0.19722614	0.22108424	0.16435403	0.30083477	0.1829879	0.5932789	0.2179929					Cd8	39	Cd8	0.09196032369592896
2204	2204	['2244']	True	2	2	0	0.20916471	0.0	1	1	0.0	0.0	0.0	0.0	0.0	0.0		0.0	['CILRVKGGADGLTF']	['None']	['CASSPGLNTEAFF']	['None']	[5.]	[]	[]	[]	[1. 2.]	[]	[10. 13.]	[]	['TRAV26-2']	['None']	['TRBV18']	['None']	['None']	['None']	['None']	['None']	['TRAJ45']	['None']	['TRBJ1-1']	['None']	['TRAC']	['None']	['TRBC1']	['None']	['TGCATCCTGAGAGTAAAGGGAGGTGCTGACGGACTCACCTTT']	['None']	['TGTGCCAGCTCACCAGGATTGAACACTGAAGCTTTCTTT']	['None']	1.5		11.5		0.0	0.0	0.0	0.0	0.0	0.0	0.0	0.0	0.0	0.0	0.0	0.11724769324064255	0.0	0.0	0.20916470885276794	0.0	0.0	0.11724769324064255	0.0	0.0	0.11724769324064255	0.21215693652629852	0.2918926179409027	0.0	0.11724769324064255	0.0	0.0	0.0	0.0	0.0	0.0	0.0	0.0	0.0	0.0	0.0	0.0	0.0	0.0	0.0	0.0	0.0	0.0	0.0	0.0	0.1838340312242508	0.0	0.0	0.0	0.0	0.0	0.0	0.0	0.0	0.0	0.0	0.0	0.0	0.0	0.0	0.0	0.0	0.0	0.0	0.0	0.0	0.0	0.0	0.0	0.0	0.0	0.0	0.2344953864812851	0.0	0.0	0.2344953864812851	0.0	0.0	0.2344953864812851	0.0	0.0	0.2344953864812851	0.42431387305259705	0.5837852358818054	0.0	0.2344953864812851	0.0	0.0	0.0	0.0	0.0	0.0	0.0	0.0	0.062217698	-0.07100366	-0.121760204	-0.10648957	0.2751496	-0.08556921	-0.004387382	-0.012591873	-0.15071422	-0.056438107	-0.23913303	-0.20038727					Cd4	2204	Cd4	0.14314384734180643
2249	2249	['2290']	True	2	1	1	0.16755322	0.0	1	1	0.5	0.5	0.5	1.6621916	3.3243833	1.464269531098762		1.0	['None']	['None']	['CASSPHEAGGVDEQFF']	['None']	[]	[]	[]	[]	[]	[]	[17. 19.]	[]	['None']	['None']	['TRBV19']	['None']	['None']	['None']	['None']	['None']	['None']	['None']	['TRBJ2-1']	['None']	['None']	['None']	['TRBC2']	['None']	['None']	['None']	['TGTGCCAGTAGTCCTCATGAAGCGGGAGGCGTTGATGAGCAGTTCTTC']	['None']			18.0		1.1860193014144897	0.9914308190345764	0.5017590522766113	0.0	0.0	1.0341553688049316	0.0	0.8149800896644592	0.0	0.0	0.0	0.0	0.0	0.0	0.09777628630399704	0.04743790253996849	0.0	0.17952397465705872	0.0	0.09777628630399704	0.0	0.8931726217269897	0.0	0.0	0.0	0.0	0.0	0.0	0.0	0.0	0.0	0.0	0.0	0.09777628630399704	0.0	0.0	0.0	0.0	0.0	0.0	0.0	0.0	0.0	0.0	0.0	0.0	0.09487580507993698	0.0	0.0	0.0	0.0	0.0	0.0	0.0	0.0	0.0	0.0	0.0	0.0	0.0	0.0	0.0	0.0	0.0	2.3720386028289795	1.9828616380691528	1.0035181045532227	0.0	2.0683107376098633	1.6299601793289185	0.0	0.0	0.0	0.0	0.0	0.19555257260799408	0.0	0.0	0.35904794931411743	0.0	0.19555257260799408	0.0	1.7863452434539795	0.0	0.0	0.0	0.0	0.0	0.0	0.0	0.0	0.0	0.0	0.19555257260799408	0.06276946	0.07077028	-0.10527468	1.2521291	0.043575794	0.23098397	-0.027897308	2.6527843	0.08196312	-0.08944341	-0.18265204	-0.14852631					Cd4	2249	Cd4	0.2683534476142513
227	227	['227']	True	2	2	0	0.062976204	0.0	1	1	0.0	0.0	0.0	0.0	0.0	0.0		0.0	['CALGNNARLMF']	['None']	['CSGSHQDENTEAFF']	['None']	[4.]	[]	[]	[]	[1. 3.]	[]	[10. 18.]	[]	['TRAV9-2']	['None']	['TRBV29-1']	['None']	['None']	['None']	['None']	['None']	['TRAJ31']	['None']	['TRBJ1-1']	['None']	['TRAC']	['None']	['TRBC1']	['None']	['TGTGCTCTTGGGAACAATGCCAGACTCATGTTT']	['None']	['TGCAGCGGAAGTCACCAGGACGAGAACACTGAAGCTTTCTTT']	['None']	2.0		14.0		0.0	0.0	0.0	0.0	0.0	0.0	0.0	0.0	0.0	0.0	0.0	0.12717503309249878	0.0	0.0	0.06419883668422699	0.0	0.0	0.0	0.0	0.06419883668422699	0.0	0.0	0.0	0.0	0.0	0.0	0.0	0.06297620385885239	0.0	0.0	0.0	0.0	0.0	0.0	0.0	0.0	0.0	0.0	0.0	0.0	0.0	0.0	0.12595240771770477	0.0	0.0	0.0	0.0	0.0	0.0	0.0	0.0	0.0	0.0	0.0	0.0	0.0	0.0	0.12595240771770477	0.0	0.0	0.0	0.0	0.0	0.0	0.0	0.0	0.0	0.0	0.0	0.0	0.0	0.0	0.12839767336845398	0.0	0.0	0.12839767336845398	0.0	0.0	0.0	0.0	0.12839767336845398	0.0	0.0	0.0	0.0	0.0	0.0	0.0	0.0	0.0	0.0	0.0	0.0	0.0	-0.1968588	-0.10251339	-0.26350832	-0.20038727	-0.29943243	-0.08660865	-0.25929528	-0.20038727	-0.094285145	-0.11841813	-0.26772135	-0.20038727					Cd4	227	Cd4	0.08167084926508857
2309	2309	['2351']	True	2	2	0	0.0	0.0	1	1	0.0	0.0	0.0	0.0	0.0	0.0		0.0	['CAVSSQGAGSYQLTF']	['None']	['CASSLVGRLETQYF']	['None']	[10.]	[]	[]	[]	[2. 3.]	[]	[ 2. 16.]	[]	['TRAV2']	['None']	['TRBV11-1']	['None']	['None']	['None']	['None']	['None']	['TRAJ28']	['None']	['TRBJ2-5']	['None']	['TRAC']	['None']	['TRBC2']	['None']	['TGTGCTGTTTCCTCCCAGGGGGCTGGGAGTTACCAACTCACTTTC']	['None']	['TGTGCCAGCAGCTTAGTCGGACGACTAGAGACCCAGTACTTC']	['None']	2.5		9.0		0.0	0.0	0.0	0.0	0.0	0.0	0.0	0.0	0.0	0.0	0.0	0.0	0.06953702121973038	0.10454589873552322	0.0	0.0	0.0	0.0	0.0	0.0	0.0	0.0	0.0	0.0	0.4242226183414459	0.0	0.0	0.0	0.0	0.0	0.0	0.0	0.0	0.0	0.0	0.0	0.0	0.0	0.0	0.0	0.0	0.0	0.0	0.13907404243946075	0.0	0.0	0.0	0.0	0.0	0.0	0.0	0.0	0.0	0.0	0.0	0.6393534541130066	0.0	0.0	0.0	0.0	0.0	0.0	0.0	0.0	0.0	0.0	0.0	0.0	0.0	0.0	0.0	0.0	0.0	0.0	0.20909179747104645	0.0	0.0	0.0	0.0	0.0	0.0	0.0	0.0	0.0	0.0	0.20909179747104645	0.0	0.0	0.0	0.0	0.0	0.0	0.0	0.0	0.018509362	-0.083206154	-0.21215928	-0.16535929	0.14484763	-0.114442006	-0.21266489	-0.1303313	-0.10782891	-0.051970303	-0.21165365	-0.20038727					Cd4	2309	Cd4	0.18452784720696488
2322	2322	['2364']	True	2	2	0	0.25762278	0.0	1	1	0.0	0.0	0.0	0.0	0.0	0.0		0.0	['CAVSGSSGGYQKVTF']	['None']	['CASSRAGDIYGYTF']	['None']	[7.]	[]	[7.]	[]	[1. 5.]	[]	[ 9. 13.]	[]	['TRAV8-4']	['None']	['TRBV3-1']	['None']	['None']	['None']	['TRBD1']	['None']	['TRAJ13']	['None']	['TRBJ1-2']	['None']	['TRAC']	['None']	['TRBC1']	['None']	['TGTGCTGTGAGTGGCTCGAGTGGGGGTTACCAGAAAGTTACCTTT']	['None']	['TGTGCCAGCAGCCGGGCCGGGGACATCTATGGCTACACCTTC']	['None']	3.0		11.0		0.0	0.0	0.0	0.0	0.0	0.0	0.0	0.0	0.0	0.0	0.0	0.08124181628227234	0.0	0.10651303082704544	0.0	0.0	0.0	0.0	0.0	0.0	0.0	0.0	0.0	0.0	0.0	0.0	0.0	0.18775483965873718	0.0	0.0	0.0	0.0	0.0	0.0	0.0	0.0	0.0	0.0	0.0	0.0	0.0	0.0	0.16248363256454468	0.0	0.0	0.0	0.0	0.0	0.0	0.0	0.0	0.0	0.0	0.0	0.0	0.0	0.0	0.16248363256454468	0.0	0.0	0.0	0.0	0.0	0.0	0.0	0.0	0.0	0.0	0.0	0.0	0.0	0.0	0.0	0.0	0.21302606165409088	0.0	0.0	0.0	0.0	0.0	0.0	0.0	0.0	0.0	0.0	0.0	0.0	0.21302606165409088	0.0	0.0	0.0	0.0	0.0	0.0	-0.03812285	0.031933315	-0.21914558	-0.007076733	-0.055983208	0.03629921	-0.24026315	0.07787587	-0.020262497	0.027567422	-0.19802801	-0.09202933					Cd4	2322	Cd4	0.08862319086125336
2379	2379	['2423']	True	2	2	0	0.0	0.0	1	1	0.0	0.0	0.0	0.0	0.0	0.0		0.0	['CLLGQGAQKLVF']	['None']	['CASSQGWGIAEAFF']	['None']	[0.]	[]	[]	[]	[3. 4.]	[]	[ 6. 14.]	[]	['TRAV40']	['None']	['TRBV3-1']	['None']	['None']	['None']	['None']	['None']	['TRAJ54']	['None']	['TRBJ1-1']	['None']	['TRAC']	['None']	['TRBC1']	['None']	['TGTCTTCTGGGACAGGGAGCCCAGAAGCTGGTATTT']	['None']	['TGTGCCAGCAGCCAAGGTTGGGGTATCGCTGAAGCTTTCTTT']	['None']	3.5		10.0		0.0	0.0	0.0	0.0	0.0	0.0	0.0	0.0	0.0	0.0	0.0	0.0	0.0	0.0	0.08230060338973999	0.0	0.0	0.0	0.0	0.0	0.0	0.0	0.0	0.0	0.0	0.0	0.0	0.0	0.0	0.0	0.0	0.0	0.07384764403104782	0.0	0.0	0.0	0.0	0.0	0.0	0.0	0.0	0.0	0.0	0.0	0.0	0.16460120677947998	0.0	0.0	0.0	0.0	0.0	0.0	0.0	0.0	0.0	0.0	0.0	0.0	0.0	0.0	0.0	0.0	0.0	0.0	0.0	0.0	0.0	0.0	0.0	0.0	0.0	0.0	0.0	0.0	0.0	0.0	0.0	0.0	0.0	0.0	0.0	0.0	0.0	0.0	0.0	0.0	0.0	0.0	0.0	0.0	0.0	0.0	0.14769528806209564	0.0	-0.19919862	-0.0024622642	-0.2637678	-0.20038727	-0.13328284	0.041712962	-0.2784342	-0.20038727	-0.2651144	-0.04663749	-0.24910142	-0.20038727					Cd4	2379	Cd4	0.0637739396070454
3895	3895	['3982' '5141']	False	2	0	2	0.0	1.4490671	1	1	0.0	0.5	0.5	0.16005792	0.32011583	0.2777194861379969		0.0	['CAYSFTGNQFYF']	['CIDSTGTASKLTF' 'None']	['CASRQLASGRRDEQFF']	['None']	[6.]	[4.]	[]	[]	[ 8. 11.]	[5.]	[12.]	[]	['TRAV38-2DV8']	['None' 'TRAV26-1']	['TRBV27']	['None']	['None']	['None']	['None']	['None']	['TRAJ49']	['None' 'TRAJ44']	['TRBJ2-1']	['None']	['TRAC']	['None' 'TRAC']	['TRBC2']	['None']	['TGTGCTTATTCCTTTACCGGTAACCAGTTCTATTTT']	['None' 'TGCATCGACTCTACCGGCACTGCCAGTAAACTCACCTTT']	['TGTGCCAGCAGGCAACTGGCTAGCGGGAGACGTGATGAGCAGTTCTTC']	['None']	9.5	5.0	12.0		0.09397884458303452	0.0	0.0	0.0	0.0	0.1600579172372818	0.0	0.0	0.0	0.0	0.0	0.08640643209218979	0.0	0.0	0.08640643209218979	0.0	0.0	0.09397884458303452	0.0	0.0	1.4095038175582886	1.3013442754745483	0.0	0.1600579172372818	0.0	0.0	0.0	0.0	0.0	0.08640643209218979	0.0	0.0	0.0	0.0	0.18795768916606903	0.0	0.0	0.0	0.0	0.0	0.0	0.0	0.0	0.0	0.0	0.0	0.0	0.0	0.18795768916606903	0.0	0.0	0.8950577974319458	0.18795768916606903	0.0	0.0	0.0	0.0	0.0	0.0	0.0	0.0	0.0	0.0	0.0	0.0	0.0	0.0	0.0	0.3201158344745636	0.0	0.0	0.0	0.17281286418437958	0.0	0.0	0.17281286418437958	0.0	0.0	0.0	0.0	0.0	1.9239498376846313	2.4147307872772217	0.0	0.3201158344745636	0.0	0.0	0.0	0.0	0.17281286418437958	0.0	0.0	0.0	0.0	-0.035819776	0.09889153	0.2568571	0.9107509	0.044102978	0.1733627	0.2261713	1.4547209	-0.11574253	0.024420358	0.2875429	0.366781					Cd8	3895	Cd8	0.2854890416773103
2392	2392	['2436']	True	2	2	0	0.0956743	0.0	1	1	0.0	0.0	0.0	0.0	0.0	0.0		1.0	['None']	['None']	['CASLAGASETQYF']	['None']	[]	[]	[]	[]	[]	[]	[4. 6.]	[]	['None']	['None']	['TRBV28']	['None']	['None']	['None']	['None']	['None']	['None']	['None']	['TRBJ2-5']	['None']	['None']	['None']	['TRBC2']	['None']	['None']	['None']	['TGTGCCAGCCTAGCGGGAGCTTCGGAGACCCAGTACTTC']	['None']			5.0		0.0	0.0	0.0	0.0	0.0	0.0	0.0	0.0	0.0	0.0	0.0	0.0	0.0	0.0	0.09547273069620132	0.0	0.0	0.0	0.0	0.0	0.0	0.0	0.0	0.0	0.0	0.0	0.0	0.0	0.0	0.0	0.0	0.0	0.19114702939987183	0.0	0.0	0.0	0.0	0.0	0.0	0.0	0.0	0.0	0.0	0.0	0.0	0.19094546139240265	0.0	0.0	0.0	0.0	0.0	0.0	0.0	0.0	0.0	0.0	0.0	0.0	0.0	0.0	0.0	0.0	0.19094546139240265	0.0	0.0	0.0	0.0	0.0	0.0	0.0	0.0	0.0	0.0	0.0	0.0	0.0	0.0	0.0	0.0	0.0	0.0	0.0	0.0	0.0	0.0	0.0	0.0	0.0	0.0	0.0	0.0	0.0	0.191348597407341	0.0	-0.18123436	-0.005520735	-0.2521246	-0.20038727	-0.10805794	0.120660506	-0.29054916	-0.20038727	-0.25441077	-0.13170198	-0.21370003	-0.20038727					Cd4	2392	Cd4	0.17834404067781284
3884	3884	['3971']	True	2	2	0	0.13166274	0.0	1	1	0.0	0.0	0.0	0.0	0.0	0.0		1.0	['None']	['None']	['CASSLVHSRTDTQYF']	['None']	[]	[]	[]	[]	[]	[]	[13. 31.]	[]	['None']	['None']	['TRBV7-2']	['None']	['None']	['None']	['None']	['None']	['None']	['None']	['TRBJ2-3']	['None']	['None']	['None']	['TRBC2']	['None']	['None']	['None']	['TGTGCCAGCAGCTTAGTACACAGTCGCACAGATACGCAGTATTTT']	['None']			22.0		0.0	0.0	0.0	0.0	0.0	0.0	0.0	0.0	0.0	0.0	0.07015267759561539	0.0	0.0	0.0	0.0	0.0	0.0	0.0	0.0	0.0	0.0	0.0	0.0	0.0	0.1316627413034439	0.0	0.0	0.0	0.0	0.0	0.0	0.0	0.0	0.0	0.0	0.0	0.0	0.0	0.0	0.0	0.0	0.0	0.0	0.0	0.0	0.0	0.0	0.0	0.0	0.0	0.0	0.0	0.0	0.0	0.0	0.0	0.0	0.0	0.0	0.0	0.0	0.0	0.0	0.0	0.0	0.0	0.0	0.0	0.0	0.0	0.0	0.14030535519123077	0.0	0.0	0.0	0.0	0.0	0.0	0.0	0.0	0.0	0.0	0.0	0.0	0.0	0.2633254826068878	0.0	0.0	0.0	0.0	0.0	0.0	0.0	0.0	-0.25120157	-0.055846483	-0.28022426	-0.16217479	-0.199106	0.037265036	-0.2829422	-0.123962305	-0.30329713	-0.148958	-0.27750632	-0.20038727					Cd4	3884	Cd4	0.17935052158237036
2420	2420	['2464']	True	2	1	1	0.0	0.0	1	1	0.5	0.5	0.5	1.7024567	3.4049134	1.482720605493657		0.0	['CAVTDYSSASKIIF']	['None']	['CASSRPGQGSTEAFF']	['None']	[5.]	[]	[5.]	[]	[ 8. 15.]	[]	[10. 15.]	[]	['TRAV8-4']	['None']	['TRBV12-4']	['None']	['None']	['None']	['TRBD1']	['None']	['TRAJ3']	['None']	['TRBJ1-1']	['None']	['TRAC']	['None']	['TRBC1']	['None']	['TGTGCTGTGACCGACTACAGCAGTGCTTCCAAGATAATCTTT']	['None']	['TGTGCCAGCAGTCGTCCGGGACAGGGAAGCACTGAAGCTTTCTTT']	['None']	11.5		12.5		1.0419034957885742	0.42940691113471985	0.0	0.0	0.0	0.0	0.0	0.0	0.0	0.0	0.0	0.0	0.12157292664051056	0.0	0.06377246975898743	0.0	0.0	0.0	0.0	0.12032347172498703	0.0	0.12032347172498703	0.0	0.0	0.0	0.0	0.0	0.0	0.0	0.0	0.0	0.0	0.36817213892936707	0.06377246975898743	0.6019984483718872	0.0	0.0	0.0	0.0	0.0	0.0	0.0	0.0	0.24314585328102112	0.0	0.0	0.0	0.0	0.0	0.0	0.0	0.0	0.0	0.0	0.0	0.0	0.0	0.0	0.0	0.0	0.0	0.0	0.0	0.0	1.4818086624145508	0.8588138222694397	0.0	0.0	0.0	0.0	0.0	0.0	0.0	0.0	0.0	0.12754493951797485	0.0	0.0	0.0	0.0	0.24064694344997406	0.0	0.24064694344997406	0.0	0.0	0.0	0.0	0.0	0.0	0.0	0.0	0.0	0.7363442778587341	0.12754493951797485	-0.30546027	0.5582395	-0.11810899	0.9880365	-0.3330167	1.1077079	-0.065431416	1.8836457	-0.27790385	0.0087711755	-0.17078656	0.092427365					Cd4	2420	Cd4	0.25240247506214597
2426	2426	['2470']	True	2	2	0	0.10487604	0.0	1	1	0.0	0.0	0.0	0.0	0.0	0.0		0.0	['CAVSDLGLSGGYNKLIF']	['None']	['CASSFRRGLAGGHDKNIQYF']	['None']	[8.]	[]	[15.]	[]	[2. 6.]	[]	[ 7. 10.]	[]	['TRAV8-4']	['None']	['TRBV12-3']	['None']	['None']	['None']	['TRBD1']	['None']	['TRAJ4']	['None']	['TRBJ2-4']	['None']	['TRAC']	['None']	['TRBC2']	['None']	['TGTGCTGTGAGTGATCTGGGGCTTTCTGGTGGCTACAATAAGCTGATTTTT']	['None']	['TGTGCCAGCAGTTTTCGAAGGGGACTAGCGGGAGGGCATGACAAAAACATTCAGTACTTC']	['None']	4.0		8.5		0.10487604141235352	0.0	0.0	0.0	0.0	0.0	0.0	0.0	0.0	0.0	0.0	0.10703947395086288	0.0	0.0	0.211915522813797	0.0	0.0	0.0	0.0	0.0	0.0	0.0	0.0	0.0	0.0	0.0	0.0	0.0	0.0	0.0	0.0	0.0	0.10703947395086288	0.0	0.0	0.0	0.0	0.0	0.0	0.0	0.0	0.0	0.21407894790172577	0.0	0.0	0.21407894790172577	0.0	0.0	0.0	0.0	0.0	0.0	0.0	0.0	0.0	0.0	0.0	0.0	0.0	0.0	0.0	0.0	0.21407894790172577	0.0	0.20975208282470703	0.0	0.0	0.0	0.0	0.0	0.0	0.0	0.0	0.0	0.0	0.20975208282470703	0.0	0.0	0.0	0.0	0.0	0.0	0.0	0.0	0.0	0.0	0.0	0.0	0.0	0.0	0.0	0.0	0.0	0.0	-0.20065574	-0.09334177	-0.19567835	-0.08563292	-0.10420156	-0.114341624	-0.1641813	-0.056168165	-0.29710993	-0.072341904	-0.22717541	-0.11509768					Cd4	2426	Cd4	0.12038278958720304
2430	2430	['2474']	True	2	2	0	0.083178855	0.0	1	1	0.0	0.0	0.0	0.0	0.0	0.0		0.0	['CALTAGGGADGLTF']	['None']	['CASSQEGGQPQHF']	['None']	[5.]	[]	[]	[]	[2. 7.]	[]	[12. 19.]	[]	['TRAV9-2']	['None']	['TRBV7-9']	['None']	['None']	['None']	['None']	['None']	['TRAJ45']	['None']	['TRBJ1-5']	['None']	['TRAC']	['None']	['TRBC1']	['None']	['TGTGCTCTGACGGCGGGAGGAGGTGCTGACGGACTCACCTTT']	['None']	['TGTGCCAGCAGCCAGGAAGGTGGTCAGCCCCAGCATTTT']	['None']	4.5		15.5		0.0	0.0	0.0	0.0	0.0	0.0	0.0	0.0	0.0	0.0	0.0	0.07808851450681686	0.16126736998558044	0.0	0.07808851450681686	0.0	0.0	0.0	0.0	0.0	0.0	0.0	0.0	0.0	0.0	0.0	0.0	0.0	0.0	0.0	0.0	0.0	0.0	0.0	0.0	0.0	0.0	0.0	0.0	0.0	0.0	0.0	0.0	0.16635771095752716	0.0	0.0	0.0	0.0	0.0	0.0	0.0	0.0	0.0	0.0	0.0	0.0	0.0	0.0	0.0	0.0	0.0	0.0	0.0	0.0	0.0	0.0	0.0	0.0	0.0	0.0	0.0	0.0	0.15617702901363373	0.15617702901363373	0.0	0.15617702901363373	0.0	0.0	0.0	0.0	0.0	0.0	0.0	0.0	0.0	0.0	0.0	0.0	0.0	0.0	0.0	0.0	0.0	0.0	0.09632321	-0.026244758	-0.27678388	-0.15058729	0.06472061	-0.0010224765	-0.2820817	-0.123963416	0.1279258	-0.05146704	-0.2714861	-0.17721118					Cd4	2430	Cd4	0.09187868554137875
3880	3880	['3966']	True	2	2	0	0.0	0.0	1	1	0.0	0.0	0.0	0.0	0.0	0.0		0.0	['CAMSDSNYQLIW']	['None']	['CSAPSGGTDTQYF']	['None']	[0.]	[]	[]	[]	[3. 8.]	[]	[15. 17.]	[]	['TRAV12-3']	['None']	['TRBV20-1' 'TRBV20OR9-2']	['None']	['None']	['None']	['None']	['None']	['TRAJ33']	['None']	['TRBJ2-3']	['None']	['TRAC']	['None']	['TRBC2']	['None']	['TGTGCAATGAGCGATAGCAACTATCAGTTAATCTGG']	['None']	['TGCAGTGCGCCTAGCGGGGGCACAGATACGCAGTATTTT']	['None']	5.5		16.0		0.0	0.09582142531871796	0.0	0.0	0.0	0.0	0.0	0.0	0.0	0.0	0.0	0.0	0.0	0.0	0.0	0.0	0.0	0.0	0.0	0.0	0.0	0.0	0.0	0.0	0.0	0.0	0.0	0.0	0.0	0.0	0.0	0.0	0.08050767332315445	0.0	0.0	0.0	0.0	0.0	0.0	0.0	0.0	0.0	0.0	0.0	0.0	0.0	0.0	0.0	0.0	0.0	0.0	0.0	0.0	0.0	0.0	0.0	0.0	0.0	0.0	0.0	0.0	0.0	0.1610153466463089	0.0	0.0	0.1916428506374359	0.0	0.0	0.0	0.0	0.0	0.0	0.0	0.0	0.0	0.0	0.0	0.0	0.0	0.0	0.0	0.0	0.0	0.0	0.0	0.0	0.0	0.0	0.0	0.0	0.0	0.0	0.0	0.0	-0.2082757	-0.022788491	-0.27265579	-0.09777756	-0.15590435	-0.035421908	-0.29054916	0.0048321537	-0.26064706	-0.010155076	-0.25476244	-0.20038727					Cd4	3880	Cd4	0.10129845434695224
2485	2485	['2530']	True	2	1	1	0.0	0.8075743	1	1	0.0	0.0	0.0	0.0	0.0	0.0		0.0	['CAFLWWAGTASKLTF']	['None']	['CASSTSVEAFF']	['None']	[10.]	[]	[]	[]	[1. 2.]	[]	[10. 26.]	[]	['TRAV38-1']	['None']	['TRBV13']	['None']	['None']	['None']	['None']	['None']	['TRAJ44']	['None']	['TRBJ1-1']	['None']	['TRAC']	['None']	['TRBC1']	['None']	['TGTGCTTTCTTATGGTGGGCCGGCACTGCCAGTAAACTCACCTTT']	['None']	['TGTGCCAGCAGCACCTCGGTAGAAGCTTTCTTT']	['None']	1.5		18.0		0.0	0.22337442636489868	0.0	0.0	0.0	0.0	0.0	0.0	0.0	0.0	0.0	0.0	0.0	0.0	0.0	0.0	0.0	0.0	0.0	0.0	0.0	0.0	0.0	0.0	0.0	0.0	0.0	0.0	0.0	0.0	0.0	0.0	0.0	0.0	0.0	0.44674885272979736	0.0	0.0	0.0	0.0	0.0	0.0	0.0	0.0	0.0	0.0	0.0	0.0	0.0	0.0	0.0	0.0	0.0	0.0	0.0	0.0	0.0	0.0	0.0	0.0	0.0	0.0	0.0	0.0	0.0	0.0	0.0	0.0	0.0	0.0	0.0	0.0	0.0	0.0	0.0	0.0	0.0	0.0	0.0	0.0	0.0	0.0	0.0	0.0	0.0	0.0	0.0	0.0	0.0	0.0	0.0	0.0	0.0	0.0	-0.29218414	0.16573001	-0.22058144	-0.09607903	-0.21936314	-0.07830029	-0.17819755	-0.14860779	-0.36500514	0.40976033	-0.26296535	-0.043550264					Cd4	2485	Cd4	0.06355308845928402
2507	2507	['2553']	True	2	0	2	0.0	0.85833895	1	1	0.0	0.0	0.0	0.0	0.0	0.0		1.0	['None']	['None']	['CASSPPGFGQPQHF']	['None']	[]	[]	[10.]	[]	[]	[]	[11. 20.]	[]	['None']	['None']	['TRBV7-9']	['None']	['None']	['None']	['TRBD1']	['None']	['None']	['None']	['TRBJ1-5']	['None']	['None']	['None']	['TRBC1']	['None']	['None']	['None']	['TGTGCCAGCAGCCCACCAGGGTTTGGACAGCCCCAGCATTTT']	['None']			15.5		0.0	0.0	0.0	0.0	0.0	0.0	0.0	0.0	0.0	0.0	0.0	0.0	0.0	0.0	0.0	0.0	0.0	0.0	0.0	0.0	0.0	0.28510531783103943	0.0	0.1626044362783432	0.10768746584653854	0.0	0.0	0.0	0.0	0.0	0.0	0.0	0.0	0.0	0.0	0.0	0.0	0.0	0.0	0.0	0.0	0.0	0.0	0.0	0.0	0.0	0.0	0.0	0.0	0.0	0.0	0.0	0.0	0.0	0.0	0.2153749316930771	0.0	0.0	0.0	0.0	0.0	0.0	0.0	0.0	0.0	0.0	0.0	0.0	0.0	0.0	0.0	0.0	0.0	0.0	0.0	0.0	0.0	0.0	0.0	0.0	0.0	0.0	0.5702106356620789	0.0	0.3252088725566864	0.0	0.0	0.0	0.0	0.0	0.0	0.0	0.0	0.0	-0.24699053	-0.0031818002	0.08885774	0.105574675	-0.27719626	0.123130634	0.19442669	0.14549081	-0.21678482	-0.12949423	-0.016711202	0.06565854					Cd8	2507	Cd8	0.06877331510797882
3825	3825	['3909']	True	2	2	0	0.07174583	0.0	1	1	0.0	0.0	0.0	0.0	0.0	0.0		0.0	['CAVSEAGGSYIPTF']	['None']	['CASSPHEAGEETQYF']	['CSARIAGQGGNTEAFF']	[2.]	[]	[12.]	[8.]	[ 4. 13.]	[]	[ 8. 17.]	[5.]	['TRAV8-4']	['None']	['TRBV5-1']	['TRBV20OR9-2']	['None']	['None']	['TRBD1']	['TRBD1']	['TRAJ6']	['None']	['TRBJ2-5']	['TRBJ1-1']	['TRAC']	['None']	['TRBC2']	['TRBC1']	['TGTGCTGTGAGTGAGGCAGGAGGAAGCTACATACCTACATTT']	['None']	['TGCGCCAGCAGTCCCCACGAGGCGGGGGAAGAGACCCAGTACTTC']	['TGCAGTGCTAGGATTGCTGGACAGGGGGGGAACACTGAAGCTTTCTTT']	8.5		12.5	5.0	0.0	0.0	0.0	0.0	0.0	0.0	0.0	0.0	0.0	0.0	0.0	0.0	0.0	0.0	0.0	0.0	0.0	0.0	0.0	0.0	0.13447676599025726	0.177113875746727	0.0	0.07174582779407501	0.09635860472917557	0.0	0.0	0.0	0.0	0.0	0.0	0.0	0.0	0.0	0.0	0.0	0.0	0.0	0.0	0.0	0.0	0.0	0.0	0.0	0.0	0.0	0.0	0.0	0.0	0.0	0.0	0.2689535319805145	0.0	0.0	0.14349165558815002	0.0	0.0	0.0	0.0	0.0	0.0	0.0	0.0	0.0	0.0	0.0	0.0	0.0	0.0	0.0	0.0	0.0	0.0	0.0	0.0	0.0	0.0	0.0	0.0	0.0	0.0	0.0	0.354227751493454	0.0	0.0	0.19271720945835114	0.0	0.0	0.0	0.0	0.0	0.0	0.0	0.0	-0.12429364	0.029066395	0.21015573	0.1126021	-0.041314673	0.051855642	0.34376395	0.10766812	-0.2072726	0.006277148	0.07654749	0.117536075					Cd4	3825	Cd4	0.23495011412057068
3	3	['3']	True	2	2	0	0.100113615	0.0	1	1	0.0	0.0	0.0	0.0	0.0	0.0		0.0	['CATGEETSGSRLTF']	['None']	['CASSSGLDYNEQFF']	['None']	[3.]	[]	[]	[]	[4. 6.]	[]	[11. 15.]	[]	['TRAV17']	['None']	['TRBV5-4']	['None']	['None']	['None']	['None']	['None']	['TRAJ58']	['None']	['TRBJ2-1']	['None']	['TRAC']	['None']	['TRBC2']	['None']	['TGTGCTACGGGGGAAGAAACCAGTGGCTCTAGGTTGACCTTT']	['None']	['TGTGCCAGCAGCTCGGGACTAGATTACAATGAGCAGTTCTTC']	['None']	5.0		13.0		0.0	0.0	0.0	0.0	0.0	0.0	0.0	0.0	0.0	0.0	0.0	0.0	0.0	0.0	0.0	0.0	0.0	0.0	0.0	0.0	0.0	0.0	0.0	0.0	0.0	0.0	0.0	0.0	0.0	0.0	0.0	0.0	0.10011361539363861	0.0	0.0	0.0	0.0	0.0	0.0	0.0	0.0	0.0	0.0	0.0	0.0	0.0	0.0	0.0	0.0	0.0	0.0	0.0	0.0	0.0	0.0	0.0	0.0	0.0	0.0	0.0	0.0	0.0	0.0	0.0	0.0	0.0	0.0	0.0	0.0	0.0	0.0	0.0	0.0	0.0	0.0	0.0	0.0	0.0	0.0	0.0	0.0	0.0	0.0	0.0	0.0	0.0	0.0	0.0	0.0	0.0	0.0	0.0	0.20022723078727722	0.0	-0.032668754	-0.029830296	-0.24256073	-0.039058942	0.1469785	-0.018060816	-0.21457174	0.06696542	-0.212316	-0.041599777	-0.2705497	-0.14508331					Cd4	3	Cd4	0.2614274477702443
