## Extended Data Table 12 for "Single-cell RNA sequencing reveals *in vivo* signatures of SARS-CoV-2-reactive T cells through ‘reverse phenotyping’"

	clonotype	clonotypes_all_chains	exclusive_clonotype_map	size	n_cd4	n_cd8	ave_cd4	ave_cd8	n_stimulated	n_unstimulated	in_ifng_cluster	ave_ifng+	ave_ifng+_stimulated	ave_ifng	ave_ifng_stimulated	lfc_ifng_stimulated	pval_ifng_condition	frac_orphan_beta	TRA_1_cdr3	TRA_2_cdr3	TRB_1_cdr3	TRB_2_cdr3	TRA_1_junction_ins	TRA_2_junction_ins	TRB_1_junction_ins	TRB_2_junction_ins	TRA_1_expr	TRA_2_expr	TRB_1_expr	TRB_2_expr	TRA_1_v_gene	TRA_2_v_gene	TRB_1_v_gene	TRB_2_v_gene	TRA_1_d_gene	TRA_2_d_gene	TRB_1_d_gene	TRB_2_d_gene	TRA_1_j_gene	TRA_2_j_gene	TRB_1_j_gene	TRB_2_j_gene	TRA_1_c_gene	TRA_2_c_gene	TRB_1_c_gene	TRB_2_c_gene	TRA_1_cdr3_nt	TRA_2_cdr3_nt	TRB_1_cdr3_nt	TRB_2_cdr3_nt	ave_TRA_1_expr	ave_TRA_2_expr	ave_TRB_1_expr	ave_TRB_2_expr	ave_tnf	ave_il2	ave_il4	ave_il5	ave_il17	ave_il10	ave_il13	ave_il21	ave_il22	ave_foxp3	ave_il2ra	ave_il12rb1	ave_il18r1	ave_il27ra	ave_ifngr1	ave_ifngr2	ave_klrc1	ave_pdcd1	ave_havcr2	ave_ctla4	ave_gzma	ave_gzmb	ave_tigit	ave_lag3	ave_icos	ave_cd25	ave_cd38	ave_entpd1	ave_mki67	ave_nme1	ave_ifit1	ave_ifit3	ave_tnfrsf4	ave_tnfrsf9	ave_tnf_unstimulated	ave_il2_unstimulated	ave_il4_unstimulated	ave_il10_unstimulated	ave_il21_unstimulated	ave_il22_unstimulated	ave_foxp3_unstimulated	ave_il2ra_unstimulated	ave_il12rb1_unstimulated	ave_il18r1_unstimulated	ave_il27ra_unstimulated	ave_ifngr1_unstimulated	ave_ifngr2_unstimulated	ave_klrc1_unstimulated	ave_pdcd1_unstimulated	ave_havcr2_unstimulated	ave_ctla4_unstimulated	ave_gzma_unstimulated	ave_gzmb_unstimulated	ave_tigit_unstimulated	ave_lag3_unstimulated	ave_icos_unstimulated	ave_cd38_unstimulated	ave_entpd1_unstimulated	ave_mki67_unstimulated	ave_nme1_unstimulated	ave_ifit1_unstimulated	ave_ifit3_unstimulated	ave_tnfrsf4_unstimulated	ave_tnfrsf9_unstimulated	ave_tnf_stimulated	ave_il2_stimulated	ave_il4_stimulated	ave_il10_stimulated	ave_il21_stimulated	ave_il22_stimulated	ave_foxp3_stimulated	ave_il2ra_stimulated	ave_il12rb1_stimulated	ave_il18r1_stimulated	ave_il27ra_stimulated	ave_ifngr1_stimulated	ave_ifngr2_stimulated	ave_klrc1_stimulated	ave_pdcd1_stimulated	ave_havcr2_stimulated	ave_ctla4_stimulated	ave_gzma_stimulated	ave_gzmb_stimulated	ave_tigit_stimulated	ave_lag3_stimulated	ave_icos_stimulated	ave_cd38_stimulated	ave_entpd1_stimulated	ave_mki67_stimulated	ave_nme1_stimulated	ave_ifit1_stimulated	ave_ifit3_stimulated	ave_tnfrsf4_stimulated	ave_tnfrsf9_stimulated	ifn response_score	proliferation_score	cd8 cytotoxic_score	cd8 cytokine_score	ifn response_score_stim	proliferation_score_stim	cd8 cytotoxic_score_stim	cd8 cytokine_score_stim	ifn response_score_unstim	proliferation_score_unstim	cd8 cytotoxic_score_unstim	cd8 cytokine_score_unstim	pval_ifn response_score_cond	pval_proliferation_score_cond	pval_cd8 cytotoxic_score_cond	pval_cd8 cytokine_score_cond	label_cell_type	clonotype_merged	label_cell_type_sanitised	r2
72	72	['10192' '11177' '1277' '3005' '329' '4231' '5045' '5242' '5617' '6543' '6694' '6751' '72' '7610' '7646' '8009' '8314' '8509' '908' '9168' '9265']	False	231	2	229	0.0027537856	1.1004369	124	107	0.0	0.05194805194805195	0.012987012987012988	0.017323935	0.00580427	-0.02442529829243448	0.024994411615737466	0.0	['CAALNRDDKIIF']	['CAAKDGGATNKLIF' 'CAENKRAGSYQLTF' 'CAISGGANSKLTF' 'CALYGGSQGNLIF' 'CAVLLTSGTYKYIF' 'CAVRDLWDDKIIF' 'CAVRPLYNNDMRF' 'CAVVSTAYGNQFYF' 'CAYNTNAGKSTF' 'None']	['CASSLGTAQQQYF']	['CAGRNKGGSNEKLFF' 'CASKGYSSGANVLTF' 'CASRVVGGEDTEAFF' 'CASSFGRGGNTEAFF' 'CASSLEGTRQETQYF' 'CASSLGGGLPTQYF' 'CASSLGHPAVSEQYF' 'CASSLGVRSTEAFF' 'CASSLHPIDTGASYEQYF' 'CASSPLHSYNSPLHF' 'CASSSDQYNSPLHF' 'CASSSGTGTGQPQHF' 'CASSTRGAGGKDTQYF' 'CASSYGLAGYTGELFF' 'CASSYRGRRYEQYF' 'CASTPREGSDTQYF' 'CATSRENLEGPEAFF' 'None']	[4.]	[ 0. 3. 6. 7. 14.]	[6.]	[ 3. 4. 6. 8. 9. 10. 11. 12. 13.]	[ 1. 2. 3. 4. 5. 6. 7. 8. 9. 11. 12.]	[2. 3. 4. 5.]	[ 2. 4. 5. 6. 7. 8. 9. 10. 11. 12. 13. 14. 15. 16. 17. 18. 19. 20. 21. 22. 23. 24. 25. 26. 27. 29. 30. 31. 35. 38. 40. 42.]	[ 3. 4. 5. 6. 7. 9. 10. 13. 18.]	['TRAV1-2']	['None' 'TRAV12-3' 'TRAV13-2' 'TRAV16' 'TRAV21' 'TRAV29DV5' 'TRAV3' 'TRAV41' 'TRAV6' 'TRAV8-6']	['TRBV7-3']	['None' 'TRBV11-1' 'TRBV14' 'TRBV15' 'TRBV27' 'TRBV28' 'TRBV5-1' 'TRBV5-4' 'TRBV5-5' 'TRBV5-6' 'TRBV6-2' 'TRBV7-9' 'TRBV9']	['None']	['None']	['TRBD1']	['None' 'TRBD1']	['TRAJ30']	['None' 'TRAJ27' 'TRAJ28' 'TRAJ30' 'TRAJ32' 'TRAJ40' 'TRAJ42' 'TRAJ43' 'TRAJ49' 'TRAJ56']	['TRBJ2-7']	['None' 'TRBJ1-1' 'TRBJ1-4' 'TRBJ1-5' 'TRBJ1-6' 'TRBJ2-2' 'TRBJ2-3' 'TRBJ2-5' 'TRBJ2-6' 'TRBJ2-7']	['TRAC']	['None' 'TRAC']	['TRBC1' 'TRBC2']	['None' 'TRBC1' 'TRBC2']	['TGTGCTGCCTTGAACAGAGATGACAAGATCATCTTT']	['None' 'TGTGCAATAAGTGGTGGAGCCAATAGTAAGCTGACATTT' 'TGTGCAGAGAATAAGAGGGCTGGGAGTTACCAACTCACTTTC' 'TGTGCAGCAAAGGATGGTGGTGCTACAAACAAGCTCATCTTT' 'TGTGCCTATAACACCAATGCAGGCAAATCAACCTTT' 'TGTGCTCTTTATGGAGGAAGCCAAGGAAATCTCATCTTT' 'TGTGCTGTCCTCCTTACCTCAGGAACCTACAAATACATCTTT' 'TGTGCTGTCGTTTCTACGGCATACGGTAACCAGTTCTATTTT' 'TGTGCTGTGAGAGACCTCTGGGATGACAAGATCATCTTT' 'TGTGCTGTGAGGCCGTTATATAACAATGACATGCGCTTT']	['TGTGCCAGCAGCTTAGGGACAGCTCAACAGCAGTACTTC']	['None' 'TGCGCCAGCAGCTTGCACCCAATTGACACAGGGGCCTCCTACGAGCAGTACTTC' 'TGTGCCACCAGCAGAGAAAATCTTGAGGGGCCCGAAGCTTTCTTT' 'TGTGCCAGCAAGGGCTACAGCTCTGGGGCCAACGTCCTGACTTTC' 'TGTGCCAGCACTCCTCGGGAGGGCTCAGATACGCAGTATTTT' 'TGTGCCAGCAGCAGCGGGACAGGGACGGGGCAGCCCCAGCATTTT' 'TGTGCCAGCAGCCTAGGACATCCGGCAGTCTCCGAGCAGTACTTC' 'TGTGCCAGCAGCTCGGACCAATATAATTCACCCCTCCACTTT' 'TGTGCCAGCAGCTTAGGGGGGGGACTACCGACGCAGTATTTT' 'TGTGCCAGCAGCTTAGGGGTACGCTCCACTGAAGCTTTCTTT' 'TGTGCCAGCAGCTTCGGTAGGGGGGGGAACACTGAAGCTTTCTTT' 'TGTGCCAGCAGCTTGGAGGGCACCCGTCAAGAGACCCAGTACTTC' 'TGTGCCAGCAGGGTGGTTGGGGGCGAGGACACTGAAGCTTTCTTT' 'TGTGCCAGCAGTACAAGGGGGGCAGGGGGGAAGGATACGCAGTATTTT' 'TGTGCCAGCAGTCCTCTACATTCCTATAATTCACCCCTCCACTTT' 'TGTGCCAGCAGTTACCGGGGCAGGAGATACGAGCAGTACTTC' 'TGTGCCAGCAGTTACGGACTAGCGGGCTACACCGGGGAGCTGTTTTTT' 'TGTGCCGGTAGAAATAAAGGGGGCTCTAATGAAAAACTGTTTTTT']	3.2337662337662336	2.888888888888889	14.54978354978355	7.666666666666667	0.03225460276007652	0.0	0.0015486995689570904	0.0	0.0	0.002180299023166299	0.0	0.0	0.0	0.0068298522382974625	0.003728741081431508	0.04092790186405182	0.013604591600596905	0.05746931582689285	0.051673803478479385	0.0022966985125094652	0.0	0.013048679567873478	0.0009139825124293566	0.030849909409880638	0.30552640557289124	1.0621321201324463	0.04896168038249016	0.05812428519129753	0.025698846206068993	0.0	0.008208473213016987	0.0012585017830133438	0.002431424567475915	0.0006469358340837061	0.009316322393715382	0.01591232419013977	0.006650203373283148	0.0	0.03292550519108772	0.0	0.0033434543292969465	0.001125054550357163	0.0	0.0	0.0	0.0	0.034575074911117554	0.01090259850025177	0.05427694320678711	0.05862396955490112	0.0	0.0	0.0023781752679497004	0.0	0.02642432413995266	0.21303482353687286	0.808418869972229	0.03935239464044571	0.033533234149217606	0.018283667042851448	0.0	0.0	0.0	0.0013966559199616313	0.0048707956448197365	0.0033398314844816923	0.0026508185546845198	0.0	0.03167567402124405	0.0	0.0	0.003090872662141919	0.0	0.0	0.012723352760076523	0.006946283858269453	0.04640978202223778	0.015936149284243584	0.0602240227162838	0.04567648097872734	0.004278527107089758	0.0	0.022256292402744293	0.0017026610439643264	0.03466876223683357	0.3853377103805542	1.2810622453689575	0.05725356936454773	0.07934398204088211	0.03209742531180382	0.015291590243577957	0.0023444669786840677	0.004529508762061596	0.0	0.013152383267879486	0.026761166751384735	0.010101284831762314	0.0	0.034402627	-0.024033299	0.6739581	0.29104	0.09135867	-0.02629772	0.69273174	0.33924013	-0.031602502	-0.021409107	0.6522017	0.23518188	4.4289911291635654e-05	0.7802754201286201	0.28126572517106824	6.307145431936267e-05	Cd8	72	Cd8	0.41781956354319194
50	50	['10018' '10388' '10622' '152' '2368' '50' '6087' '6815' '7709' '8768']	False	227	0	227	0.0007916723	1.0074238	137	90	0.0	0.06607929515418502	0.048458149779735685	0.02534544	0.025609864	0.0006504947211681093	0.9659319988934397	0.0	['CAVRPLYNNDMRF']	['CAALNRDDKIIF' 'CAASISNTGNQFYF' 'CAASLAGNTPLVF' 'CADSNSGYALNF' 'CAHSGSARQLTF' 'CAVRDIGGNNARLMF' 'CAVSGYGNKLVF' 'None']	['CASSIRSGQASIEDTEAFF']	['CASEPSGANVLTF' 'CASSEDRATEAFF' 'CASSFITSTEAFF' 'CASSKGGSGTEAFF' 'CASSLGTAQQQYF' 'CASSLSLAEYNEQFF' 'CASSRPGGQGIDTQYF' 'None']	[7.]	[2. 3. 4. 7.]	[18.]	[ 1. 5. 6. 11.]	[ 1. 2. 3. 4. 5. 6. 7. 8. 9. 10. 11. 14. 16.]	[2. 3. 4. 6.]	[ 2. 3. 4. 5. 6. 7. 8. 9. 10. 11. 12. 13. 14. 15. 16. 17. 18. 19. 20. 21. 22. 23. 24. 38.]	[ 3. 5. 6. 7. 8. 12. 16.]	['TRAV21']	['None' 'TRAV1-2' 'TRAV13-1' 'TRAV20' 'TRAV25' 'TRAV3' 'TRAV8-6']	['TRBV7-9']	['None' 'TRBV11-1' 'TRBV13' 'TRBV2' 'TRBV28' 'TRBV3-1' 'TRBV7-3']	['None']	['None']	['TRBD1']	['None' 'TRBD1']	['TRAJ43']	['None' 'TRAJ22' 'TRAJ29' 'TRAJ30' 'TRAJ31' 'TRAJ41' 'TRAJ47' 'TRAJ49']	['TRBJ1-1']	['None' 'TRBJ1-1' 'TRBJ2-1' 'TRBJ2-3' 'TRBJ2-6' 'TRBJ2-7']	['TRAC']	['None' 'TRAC']	['TRBC1']	['None' 'TRBC1' 'TRBC2']	['TGTGCTGTGAGGCCGTTATATAACAATGACATGCGCTTT']	['None' 'TGTGCAGATTCAAATTCCGGGTATGCACTCAACTTC' 'TGTGCAGCAAGTATCTCGAACACCGGTAACCAGTTCTATTTT' 'TGTGCAGCAAGTTTGGCAGGAAACACACCTCTTGTCTTT' 'TGTGCCCATTCTGGTTCTGCAAGGCAACTGACCTTT' 'TGTGCTGCCTTGAACAGAGATGACAAGATCATCTTT' 'TGTGCTGTGAGAGACATCGGGGGTAACAATGCCAGACTCATGTTT' 'TGTGCTGTGAGTGGGTATGGAAACAAGCTGGTCTTT']	['TGTGCCAGCAGCATAAGATCCGGACAGGCGTCCATTGAGGACACTGAAGCTTTCTTT']	['None' 'TGTGCCAGCAGCAAAGGGGGGTCTGGCACTGAAGCTTTCTTT' 'TGTGCCAGCAGCTTAGGGACAGCTCAACAGCAGTACTTC' 'TGTGCCAGCAGCTTCATCACCTCTACTGAAGCTTTCTTT' 'TGTGCCAGCAGCTTGAGCCTAGCGGAATACAATGAGCAGTTCTTC' 'TGTGCCAGCAGTCGCCCGGGGGGACAGGGAATAGATACGCAGTATTTT' 'TGTGCCAGCAGTGAAGACAGGGCCACTGAAGCTTTCTTT' 'TGTGCCAGCGAACCTTCTGGGGCCAACGTCCTGACTTTC']	3.801762114537445	2.5	9.537444933920705	8.125	0.09524679183959961	0.0	0.0	0.0	0.0	0.0	0.0	0.0	0.0	0.001841469667851925	0.001841469667851925	0.02017159014940262	0.019743377342820168	0.05785317346453667	0.03800959885120392	0.004739172291010618	0.0060548195615410805	0.0	0.005731235723942518	0.001216371194459498	0.5624421834945679	0.9873017072677612	0.19896914064884186	0.08094077557325363	0.0029597454704344273	0.0	0.0013942235382273793	0.0	0.0	0.0025769262574613094	0.012303219176828861	0.014519184827804565	0.009981426410377026	0.00416477769613266	0.08486128598451614	0.0	0.0	0.0	0.0	0.0	0.0	0.0	0.02530931681394577	0.020169563591480255	0.03629988431930542	0.042284488677978516	0.0	0.007014061789959669	0.0	0.0	0.0	0.5108682513237	0.7152605652809143	0.22653478384017944	0.06604613363742828	0.0	0.0	0.0	0.0	0.003270371351391077	0.02223491109907627	0.0032329941168427467	0.014973567798733711	0.0027804411947727203	0.10206937789916992	0.0	0.0	0.0	0.0	0.0	0.003051194129511714	0.003051194129511714	0.016796443611383438	0.019463403150439262	0.07201226055622101	0.03520127385854721	0.007852496579289436	0.005424659699201584	0.0	0.009496280923485756	0.002015447011217475	0.5963228344917297	1.1660149097442627	0.18086034059524536	0.09072557091712952	0.004904103931039572	0.0023101367987692356	0.0	0.0	0.0021213782019913197	0.005778747145086527	0.02193347178399563	0.006701917853206396	0.005074195563793182	0.028917687	-0.024646267	0.92423385	0.40605724	0.058106966	-0.013481066	0.92037964	0.45197156	-0.0155148795	-0.041642185	0.93010104	0.33616534	0.00596969224834535	0.057772561567728274	0.8269015756846204	0.0011390583838779805	Cd8	50	Cd8	0.4533914798721863
231	231	['11215' '233' '448' '5609' '573' '6222' '6650' '6697' '8098']	False	216	0	216	0.0	0.97619385	119	97	0.0	0.08333333333333333	0.05092592592592592	0.03334997	0.034252394	0.0019448716125693363	0.9088220971369722	0.0	['CAYRSARDDKIIF']	['CAEKEKTGNQFYF' 'CAGENAGNMLTF' 'CATERDFGNEKLTF' 'None']	['CATSRENLEGPEAFF']	['CASRSQGARNEKLFF' 'CASSLHPIDTGASYEQYF' 'CASSPTIPRQDEQFF' 'CASSSSGSGGASTGELFF' 'CASSSSRVTNYGYTF' 'CASSTLTLDRGLLYF' 'None']	[2.]	[3. 5.]	[11.]	[ 8. 9. 13. 17.]	[ 1. 2. 3. 4. 5. 6. 7. 8. 9. 10. 11. 12. 13. 15. 18. 19. 23.]	[ 2. 3. 4. 5. 6. 7. 8. 11.]	[ 1. 2. 3. 4. 5. 6. 7. 8. 9. 10. 11. 12. 13. 14. 15. 16. 17. 18. 25.]	[2. 3. 5.]	['TRAV38-2DV8']	['None' 'TRAV13-2' 'TRAV17' 'TRAV25']	['TRBV15']	['None' 'TRBV19' 'TRBV28' 'TRBV5-1' 'TRBV5-4' 'TRBV9']	['None']	['None']	['TRBD1']	['None' 'TRBD1']	['TRAJ30']	['None' 'TRAJ39' 'TRAJ48' 'TRAJ49']	['TRBJ1-1']	['None' 'TRBJ1-1' 'TRBJ1-2' 'TRBJ1-4' 'TRBJ2-1' 'TRBJ2-2' 'TRBJ2-7']	['TRAC']	['None' 'TRAC']	['None' 'TRBC1']	['None' 'TRBC1' 'TRBC2']	['TGTGCTTATAGGAGCGCGAGAGATGACAAGATCATCTTT']	['None' 'TGTGCAGAGAAAGAGAAAACCGGTAACCAGTTCTATTTT' 'TGTGCAGGGGAAAATGCAGGCAACATGCTCACCTTT' 'TGTGCTACGGAAAGGGACTTTGGAAATGAGAAATTAACCTTT']	['TGTGCCACCAGCAGAGAAAATCTTGAGGGGCCCGAAGCTTTCTTT']	['None' 'TGCGCCAGCAGATCGCAGGGGGCGCGCAATGAAAAACTGTTTTTT' 'TGCGCCAGCAGCTTGCACCCAATTGACACAGGGGCCTCCTACGAGCAGTACTTC' 'TGTGCCAGCAGCTCTAGTGGTAGCGGGGGGGCCAGCACCGGGGAGCTGTTTTTT' 'TGTGCCAGCAGTAGTAGCAGGGTGACTAACTATGGCTACACCTTC' 'TGTGCCAGCAGTCCCACTATTCCCCGGCAGGATGAGCAGTTCTTC' 'TGTGCCAGTAGTACCCTAACCTTGGACAGGGGGCTACTGTACTTT']	6.333333333333333	3.1648351648351647	7.226851851851852	3.1666666666666665	0.046229805797338486	0.0	0.0	0.0	0.0	0.0008586820913478732	0.0	0.0	0.0	0.0010377225698903203	0.002937270561233163	0.020973242819309235	0.012193071655929089	0.04342834651470184	0.05810229852795601	0.0012147562811151147	0.009170223027467728	0.012460614554584026	0.004060185980051756	0.028312524780631065	0.2562226355075836	1.044143557548523	0.14896652102470398	0.08320923149585724	0.036640189588069916	0.0	0.006899612490087748	0.0	0.005692168604582548	0.0	0.008643241599202156	0.004826182033866644	0.0032411233987659216	0.0	0.0775238424539566	0.0	0.0	0.0	0.0	0.0	0.0	0.0	0.020312931388616562	0.013023115694522858	0.04308098554611206	0.06138577312231064	0.0	0.005572049878537655	0.010529609397053719	0.0	0.03243185952305794	0.16981026530265808	0.7968777418136597	0.13680867850780487	0.0498012937605381	0.035608720034360886	0.0	0.0	0.0	0.0	0.007016908377408981	0.004300299566239119	0.0	0.0	0.02072121389210224	0.0	0.0	0.001558616291731596	0.0	0.0	0.001883597346022725	0.005331516265869141	0.02151148021221161	0.011516480706632137	0.04371148720383644	0.05542585253715515	0.0022049357648938894	0.012103186920285225	0.014034627936780453	0.007369749713689089	0.024954745545983315	0.32665959000587463	1.2456965446472168	0.1588767021894455	0.11044091731309891	0.03748096898198128	0.012523666024208069	0.0	0.010332003235816956	0.0	0.009968908503651619	0.005254842806607485	0.005883047357201576	0.0	0.00013737546	-0.014547741	0.6112346	0.34205222	0.041603796	-0.0169039	0.5973686	0.3851977	-0.05073381	-0.011657197	0.6282454	0.28912118	7.15709976079006e-05	0.8346171119936375	0.36952106929596407	0.0007132742551307897	Cd8	231	Cd8	0.49695104632362963
104	104	['104' '10911' '11758' '12166' '1334' '1972' '2741' '507' '7408']	False	187	0	187	0.0008257381	1.0129938	108	79	0.0	0.06951871657754011	0.053475935828877004	0.024659019	0.035236534	0.02448297048193216	0.0606837221148876	0.0	['CVVSAGGSSNTGKLIF']	['CAGQVVAGSARQLTF' 'CAMREGRRYNQGGKLIF' 'CATYQDYQLIW' 'CAVAVNTNAGKSTF' 'CAVRPLYNNDMRF' 'None']	['CASSLHPIDTGASYEQYF']	['CASLFRANTGELFF' 'CASSFGRQPQHF' 'CASSIRSGQASIEDTEAFF' 'CASSLKARWRNTEAFF' 'CASSSRGTGELFF' 'CASSYSGGPGELFF' 'CAWKIAGGRETQYF' 'CSAGGADISSGNTIYF' 'None']	[4.]	[ 2. 7. 10.]	[13.]	[ 2. 3. 8. 9. 12. 18.]	[ 1. 2. 3. 4. 5. 6. 7. 8. 9. 13.]	[2. 4.]	[ 2. 3. 4. 5. 6. 7. 8. 9. 10. 11. 12. 13. 14. 15. 16. 17. 18. 19. 21. 22. 23. 25. 26. 30. 31.]	[ 4. 5. 6. 8. 10.]	['TRAV10']	['None' 'TRAV14DV4' 'TRAV17' 'TRAV21' 'TRAV25' 'TRAV8-3']	['TRBV5-1']	['None' 'TRBV12-4' 'TRBV19' 'TRBV2' 'TRBV20OR9-2' 'TRBV30' 'TRBV6-5' 'TRBV6-6' 'TRBV7-9']	['None']	['None']	['TRBD1']	['None' 'TRBD1']	['TRAJ37']	['None' 'TRAJ22' 'TRAJ23' 'TRAJ27' 'TRAJ33' 'TRAJ43']	['TRBJ2-7']	['None' 'TRBJ1-1' 'TRBJ1-3' 'TRBJ1-5' 'TRBJ2-2' 'TRBJ2-5']	['TRAC']	['None' 'TRAC']	['TRBC1' 'TRBC2']	['None' 'TRBC1' 'TRBC2']	['TGTGTGGTGAGCGCGGGTGGCTCTAGCAACACAGGCAAACTAATCTTT']	['None' 'TGTGCAATGAGAGAGGGCCGTAGGTATAACCAGGGAGGAAAGCTTATCTTC' 'TGTGCAGGGCAGGTTGTAGCTGGTTCTGCAAGGCAACTGACCTTT' 'TGTGCTACGTATCAGGACTATCAGTTAATCTGG' 'TGTGCTGTGAGGCCGTTATATAACAATGACATGCGCTTT' 'TGTGCTGTGGCTGTAAACACCAATGCAGGCAAATCAACCTTT']	['TGCGCCAGCAGCTTGCACCCAATTGACACAGGGGCCTCCTACGAGCAGTACTTC']	['None' 'TGCAGTGCTGGAGGGGCCGACATATCCTCTGGAAACACCATATATTTT' 'TGTGCCAGCAGCATAAGATCCGGACAGGCGTCCATTGAGGACACTGAAGCTTTCTTT' 'TGTGCCAGCAGTTACTCCGGGGGACCCGGGGAGCTGTTTTTT' 'TGTGCCAGCAGTTCGAGGGGCACCGGGGAGCTGTTTTTT' 'TGTGCCAGCAGTTTCGGGCGTCAGCCCCAGCATTTT' 'TGTGCCAGCCTTTTCCGCGCGAACACCGGGGAGCTGTTTTTT' 'TGTGCCAGTAGTCTAAAGGCGCGGTGGCGGAACACTGAAGCTTTCTTT' 'TGTGCCTGGAAGATAGCGGGGGGGAGGGAGACCCAGTACTTC']	3.165775401069519	2.4	10.898395721925134	6.5	0.027779342606663704	0.00150017230771482	0.0	0.0	0.0	0.0016063640359789133	0.0	0.0	0.0	0.0	0.0	0.01798665151000023	0.011351640336215496	0.05691510811448097	0.047817617654800415	0.0013915735762566328	0.0	0.024761011824011803	0.003388462821021676	0.028722422197461128	0.27647826075553894	1.166465401649475	0.10375827550888062	0.13043910264968872	0.030195068567991257	0.0	0.013635638169944286	0.0	0.010685763321816921	0.0	0.012165937572717667	0.006811362691223621	0.0	0.0	0.018577395007014275	0.0	0.0	0.0038024059031158686	0.0	0.0	0.0	0.0	0.019538501277565956	0.010023906826972961	0.05151759460568428	0.06405176967382431	0.0	0.0	0.01963944360613823	0.002952991984784603	0.023276695981621742	0.20508959889411926	0.894565224647522	0.09729177504777908	0.09346482902765274	0.025999469682574272	0.011550121940672398	0.0	0.0	0.0	0.013745679520070553	0.014621014706790447	0.0	0.0	0.03451039642095566	0.002597520360723138	0.0	0.0	0.0	0.0	0.0	0.0	0.016851503401994705	0.012322851456701756	0.06086328625679016	0.03594262897968292	0.0024094837717711926	0.0	0.02850734069943428	0.0037070016842335463	0.032705869525671005	0.32869774103164673	1.3653550148010254	0.10848838835954666	0.15748508274555206	0.03326407074928284	0.015161152929067612	0.0	0.01850220188498497	0.0	0.011010386049747467	0.0010987463174387813	0.0	0.0	0.07711222	-0.02932239	0.7172383	0.36322662	0.107477635	-0.030703416	0.7042497	0.40006623	0.035600018	-0.027434401	0.7349949	0.31286368	0.04154885959601857	0.8799306160895847	0.44090907709468363	0.01122843845681303	Cd8	104	Cd8	0.39438600192843254
29	29	['11224' '11449' '29' '6797' '9937']	False	140	1	139	0.0	1.0513624	90	50	0.0	0.03571428571428571	0.014285714285714285	0.01743301	0.009830542	-0.02086058462949913	0.2976710878775776	1.0	['None']	['None']	['CASSLGTAQQQYF']	['CASGGPGKSGFGYGYTF' 'CASSESSGPGGNQPQHF' 'CASSPGLARNEQFF' 'CASTQGPGGSGANVLTF' 'None']	[]	[]	[6.]	[10. 12. 15.]	[]	[]	[ 2. 3. 4. 5. 6. 7. 8. 9. 10. 11. 12. 13. 14. 15. 16. 17. 18. 19. 20. 21. 23. 27. 28. 29. 38.]	[ 5. 6. 8. 10.]	['None']	['None']	['TRBV7-3']	['None' 'TRBV19' 'TRBV2' 'TRBV25-1' 'TRBV5-4']	['None']	['None']	['TRBD1']	['None' 'TRBD1']	['None']	['None']	['TRBJ2-7']	['None' 'TRBJ1-2' 'TRBJ1-5' 'TRBJ2-1' 'TRBJ2-6']	['None']	['None']	['TRBC2']	['None' 'TRBC1' 'TRBC2']	['None']	['None']	['TGTGCCAGCAGCTTAGGGACAGCTCAACAGCAGTACTTC']	['None' 'TGTGCCAGCAGCCCGGGACTAGCTAGGAATGAGCAGTTCTTC' 'TGTGCCAGCAGTGAGTCCTCGGGACCCGGAGGCAATCAGCCCCAGCATTTT' 'TGTGCCAGTACCCAAGGACCCGGAGGCTCTGGGGCCAACGTCCTGACTTTC' 'TGTGCCAGTGGAGGACCCGGGAAATCAGGGTTCGGCTATGGCTACACCTTC']			12.907142857142857	7.25	0.02778041735291481	0.0	0.0	0.0	0.0	0.0	0.0	0.0	0.0	0.0	0.0	0.031980808824300766	0.018158063292503357	0.047857604920864105	0.061961788684129715	0.0	0.0	0.003270356683060527	0.0	0.023897618055343628	0.24405169486999512	1.0983564853668213	0.03835573047399521	0.07225564867258072	0.031889867037534714	0.0	0.002673341426998377	0.0	0.0	0.0028197101783007383	0.024246951565146446	0.022197892889380455	0.002063239458948374	0.0	0.026349978521466255	0.0	0.0	0.0	0.0	0.0	0.0	0.0	0.041947200894355774	0.007392989005893469	0.021785641089081764	0.05082658678293228	0.0	0.0	0.0	0.0	0.0	0.11375519633293152	0.8218187689781189	0.022391054779291153	0.05998115614056587	0.03187810629606247	0.0	0.0	0.0	0.0	0.025190522894263268	0.014269419014453888	0.005777070298790932	0.0	0.028575105592608452	0.0	0.0	0.0	0.0	0.0	0.0	0.0	0.026443926617503166	0.02413865737617016	0.06234202906489372	0.06814800202846527	0.0	0.0	0.005087221506983042	0.0	0.03717407211661339	0.3164386451244354	1.2519886493682861	0.047224994748830795	0.07907481491565704	0.031896404922008514	0.004158530849963427	0.0	0.0	0.004386215936392546	0.023722747340798378	0.02660260535776615	0.0	0.0	0.022797046	0.0022414518	0.6468814	0.3079622	0.056884803	0.01627981	0.63163674	0.36517063	-0.038560912	-0.023027582	0.6743218	0.20498703	0.005621505503130139	0.17947516445150247	0.3830606434883056	9.140279445792455e-06	Cd8	72	Cd8	0.38579193239365644
62	62	['10151' '11902' '247' '431' '4650' '62' '6777' '7214' '8619']	False	129	0	129	0.0010855027	1.1011873	74	55	0.0	0.06201550387596899	0.015503875968992248	0.03210815	0.010940066	-0.04794361121113841	0.09507041975361878	0.0	['CAASKGYSTLTF']	['CAALNRDDKIIF' 'CAASGQYGNKLVF' 'CASPGVGMRF' 'CAVRDPPYSGAGSYQLTF' 'CAVSNAGNNRKLIW' 'CVVNIRNQGGKLIF' 'None']	['CASSRTSASGTDTQYF']	['CASEPSGANVLTF' 'CASSEGQGNTEAFF' 'CASSLAGRNLNTEAFF' 'CASSPGQGDEKLFF' 'None']	[1.]	[ 3. 4. 5. 10.]	[]	[0. 2.]	[ 1. 2. 3. 4. 5. 6. 7. 8. 9. 10.]	[2. 3. 4. 5. 6. 7.]	[ 2. 4. 5. 6. 7. 8. 9. 10. 11. 12. 13. 14. 15. 16. 17. 18. 19. 20. 21. 22. 23. 24. 25. 26. 27. 28. 29. 31. 32. 36. 55.]	[ 4. 7. 8. 17.]	['TRAV13-1']	['None' 'TRAV1-2' 'TRAV12-1' 'TRAV2' 'TRAV24' 'TRAV29DV5' 'TRAV3']	['TRBV7-3']	['None' 'TRBV11-1' 'TRBV18' 'TRBV28' 'TRBV7-6']	['None']	['None']	['None']	['None' 'TRBD1']	['TRAJ11']	['None' 'TRAJ23' 'TRAJ28' 'TRAJ30' 'TRAJ38' 'TRAJ43' 'TRAJ47']	['TRBJ2-3']	['None' 'TRBJ1-1' 'TRBJ1-4' 'TRBJ2-6']	['TRAC']	['None' 'TRAC']	['TRBC2']	['None' 'TRBC1' 'TRBC2']	['TGTGCAGCAAGTAAAGGATACAGCACCCTCACCTTT']	['None' 'TGTGCAGCAAGCGGGCAATATGGAAACAAACTGGTCTTT' 'TGTGCCTCCCCTGGGGTTGGCATGCGCTTT' 'TGTGCTGCCTTGAACAGAGATGACAAGATCATCTTT' 'TGTGCTGTGAGAGACCCTCCATACTCTGGGGCTGGGAGTTACCAACTCACTTTC' 'TGTGCTGTTTCCAATGCTGGCAACAACCGTAAGCTGATTTGG' 'TGTGTGGTGAACATACGGAACCAGGGAGGAAAGCTTATCTTC']	['TGTGCCAGCAGCCGCACTAGCGCGTCAGGCACAGATACGCAGTATTTT']	['None' 'TGTGCCAGCAGCGAGGGACAGGGGAACACTGAAGCTTTCTTT' 'TGTGCCAGCAGCTTAGCAGGACGGAATTTGAACACTGAAGCTTTCTTT' 'TGTGCCAGCGAACCTTCTGGGGCCAACGTCCTGACTTTC' 'TGTGCCAGCTCACCGGGACAGGGGGATGAAAAACTGTTTTTT']	4.2015503875969	3.15625	14.364341085271318	9.0	0.022525880485773087	0.0	0.0	0.0	0.0	0.0	0.0	0.0	0.0	0.006809745449572802	0.00997191108763218	0.018295878544449806	0.007093029096722603	0.06943126767873764	0.04088008776307106	0.006277397740632296	0.0	0.002574112731963396	0.005041689611971378	0.02020452916622162	0.25876572728157043	1.06537926197052	0.20420850813388824	0.0917159914970398	0.009388303384184837	0.0	0.007270636968314648	0.0	0.0	0.0	0.004717488307505846	0.018796071410179138	0.0016689716139808297	0.002153989626094699	0.03365727514028549	0.0	0.0	0.0	0.0	0.0	0.0	0.0	0.02401474118232727	0.007001110818237066	0.08919017761945724	0.04290644824504852	0.0	0.0	0.004662418272346258	0.010450007393956184	0.023687364533543587	0.18327079713344574	0.8640584945678711	0.18540306389331818	0.047939199954271317	0.013838596642017365	0.004662418272346258	0.0	0.0	0.0	0.0	0.01590625010430813	0.0	0.0	0.014252548106014729	0.0	0.0	0.0	0.0	0.0	0.011871042661368847	0.01738346554338932	0.014045370742678642	0.007161346729844809	0.054745592176914215	0.039374008774757385	0.010943030938506126	0.0	0.0010219935793429613	0.0010219935793429613	0.01761593483388424	0.31487682461738586	1.2150096893310547	0.21818549931049347	0.12425278127193451	0.006080652587115765	0.00920917745679617	0.0	0.0	0.0	0.008223729208111763	0.020943911746144295	0.0029094235505908728	0.003754928009584546	0.049290672	0.006313826	0.5235203	0.30456194	0.06314814	0.017575605	0.505638	0.3351911	0.030646076	-0.00883839	0.5475801	0.26335186	0.4620700498151875	0.3274010584165352	0.30716085884563105	0.041017456047642335	Cd8	62	Cd8	0.295726193379236
146	146	['11482' '146' '2824' '2834' '498' '5963' '7834' '8760']	False	121	0	121	0.0006547458	1.6950747	56	65	0.0	0.12396694214876033	0.10743801652892562	0.05536931	0.1019306	0.08192394819504227	0.006673934024315123	0.0	['CAASGQYGNKLVF']	['CAMSDGGSNYKLTF' 'None']	['CASEPSGANVLTF']	['CASRNSGITSYEQYF' 'CASRNTAFGGYTF' 'CASSIQSDRAQPQHF' 'CASSIRLEGAQYYEQYF' 'CASSLGTAQQQYF' 'CASSTLTLDRGLLYF' 'CATSPWGRNEQFF' 'None']	[3.]	[2.]	[]	[ 6. 7. 16. 17.]	[ 1. 2. 3. 4. 5. 6. 7. 8. 9. 10. 11. 14.]	[4.]	[ 3. 4. 5. 6. 7. 8. 9. 10. 11. 12. 13. 14. 15. 16. 17. 18. 19. 20. 21. 22. 23. 24. 25. 26. 27. 28. 29. 32. 33. 40.]	[ 4. 5. 6. 8. 9. 10.]	['TRAV29DV5']	['None' 'TRAV12-3']	['TRBV28']	['None' 'TRBV11-1' 'TRBV19' 'TRBV24-1' 'TRBV27' 'TRBV6-2' 'TRBV7-3']	['None']	['None']	['None']	['None' 'TRBD1']	['TRAJ47']	['None' 'TRAJ53']	['TRBJ2-6']	['None' 'TRBJ1-1' 'TRBJ1-2' 'TRBJ1-5' 'TRBJ2-1' 'TRBJ2-7']	['TRAC']	['None' 'TRAC']	['TRBC1' 'TRBC2']	['None' 'TRBC1' 'TRBC2']	['TGTGCAGCAAGCGGGCAATATGGAAACAAACTGGTCTTT']	['None' 'TGTGCAATGAGCGACGGGGGTAGCAACTATAAACTGACATTT']	['TGTGCCAGCGAACCTTCTGGGGCCAACGTCCTGACTTTC']	['None' 'TGTGCCACCAGTCCATGGGGGAGGAATGAGCAGTTCTTC' 'TGTGCCAGCAGAAATACAGCTTTTGGGGGCTACACCTTC' 'TGTGCCAGCAGAAATAGCGGGATCACTTCCTACGAGCAGTACTTC' 'TGTGCCAGCAGCATCCGACTGGAGGGGGCCCAATACTACGAGCAGTACTTC' 'TGTGCCAGCAGCTTAGGGACAGCTCAACAGCAGTACTTC' 'TGTGCCAGTAGTACCCTAACCTTGGACAGGGGGCTACTGTACTTT' 'TGTGCCAGTAGTATACAATCGGACAGGGCTCAGCCCCAGCATTTT']	3.5867768595041323	4.0	14.785123966942148	6.857142857142857	0.06377416849136353	0.0	0.0	0.0	0.0	0.0	0.0	0.002758278977125883	0.0	0.0	0.001826563267968595	0.042849693447351456	0.010240918956696987	0.08164165914058685	0.041943155229091644	0.002378566889092326	0.009059319272637367	0.0011588969500735402	0.010774167254567146	0.0007728702621534467	0.39504384994506836	1.1543980836868286	0.08882392197847366	0.15198901295661926	0.014592044986784458	0.0	0.0	0.0	0.0	0.002433228772133589	0.008578519336879253	0.0073779369704425335	0.0036335214972496033	0.025406289845705032	0.05198139697313309	0.0	0.0	0.0	0.0	0.0	0.0	0.0	0.05301855877041817	0.014118893072009087	0.09127294272184372	0.021031243726611137	0.0	0.005642615724354982	0.0021573312114924192	0.0032794277649372816	0.0	0.3887951076030731	0.9753274321556091	0.10059762001037598	0.13031813502311707	0.004746388178318739	0.0	0.0	0.0	0.0	0.003194008022546768	0.004571578931063414	0.0067639402113854885	0.024281855672597885	0.07746221125125885	0.0	0.0	0.0	0.0059598530642688274	0.0	0.0	0.003946681506931782	0.0310465507209301	0.005739700514823198	0.07046248763799667	0.06621591001749039	0.005139403510838747	0.01302513387054205	0.0	0.019473418593406677	0.0016699518309906125	0.4022967517375946	1.3622480630874634	0.07515803724527359	0.17714272439479828	0.02602003887295723	0.0	0.0	0.0	0.00525751244276762	0.014828399755060673	0.010635316371917725	0.0	0.026711437851190567	-0.0049600266	-0.0024752272	0.8751659	0.53604335	0.035129637	-0.027524602	0.78822273	0.6364542	-0.039498813	0.019105772	0.95007074	0.4495355	0.04018340228181028	0.07198421841678664	0.012971151166124907	0.07039854655713865	Cd8	146	Cd8	0.33713723514408384
110	110	['110' '7405']	False	93	0	93	0.0	1.6474484	52	41	0.0	0.0967741935483871	0.07526881720430108	0.052399572	0.05935087	0.014996069585639343	0.6850053341955975	1.0	['None']	['None']	['CASEPSGANVLTF']	['CASSTLTLDRGLLYF' 'None']	[]	[]	[]	[17.]	[]	[]	[ 4. 5. 6. 7. 8. 9. 10. 11. 12. 13. 14. 15. 16. 17. 18. 19. 20. 21. 22. 23. 24. 26.]	[4.]	['None']	['None']	['TRBV28']	['None' 'TRBV19']	['None']	['None']	['None']	['None' 'TRBD1']	['None']	['None']	['TRBJ2-6']	['None' 'TRBJ1-1']	['None']	['None']	['TRBC1' 'TRBC2']	['None' 'TRBC1']	['None']	['None']	['TGTGCCAGCGAACCTTCTGGGGCCAACGTCCTGACTTTC']	['None' 'TGTGCCAGTAGTACCCTAACCTTGGACAGGGGGCTACTGTACTTT']			12.258064516129032	4.0	0.04426731541752815	0.0	0.0	0.0	0.0	0.0	0.0	0.0	0.0	0.003548095701262355	0.0	0.04282650724053383	0.0012670820578932762	0.068193219602108	0.06195354461669922	0.0	0.0	0.0	0.008716274052858353	0.0	0.4444333016872406	1.1822987794876099	0.04469259828329086	0.12305483967065811	0.00524859456345439	0.0	0.003558760741725564	0.0	0.0	0.003753156401216984	0.011379173956811428	0.008704910054802895	0.015196489170193672	0.006041087210178375	0.024935245513916016	0.0	0.0	0.0	0.0	0.0	0.008048119023442268	0.0	0.04004281759262085	0.0	0.04272391274571419	0.08064799755811691	0.0	0.0	0.0	0.0	0.0	0.3769174814224243	0.9971776604652405	0.029595110565423965	0.08500412851572037	0.0	0.0	0.0	0.0	0.0	0.008540360257029533	0.011651343666017056	0.026668677106499672	0.0	0.05950991436839104	0.0	0.0	0.0	0.0	0.0	0.0	0.0	0.04502134025096893	0.002266127383336425	0.08827479183673859	0.04721368849277496	0.0	0.0	0.0	0.015588721260428429	0.0	0.4976668953895569	1.3282597064971924	0.056596383452415466	0.15305636823177338	0.009386910125613213	0.006364706438034773	0.0	0.0	0.006712376140058041	0.013617468997836113	0.00638175942003727	0.006151109002530575	0.01080425176769495	0.0042116884	0.0015549527	0.892543	0.42994213	0.05899804	0.013891433	0.86350536	0.46551657	-0.06527344	-0.014091315	0.92937136	0.38482338	0.00021038486118187772	0.4309114174240949	0.39293525797124595	0.2103985377075538	Cd8	146	Cd8	0.3350438417965008
345	345	['2981' '349' '8379']	False	90	0	90	0.0602084	0.02257798	39	51	0.0	0.044444444444444446	0.022222222222222223	0.014653087	0.016748471	0.0036434570149787085	0.8045503268637696	0.9888888888888889	['None']	['None']	['CASSTLTLDRGLLYF']	['CSAGQPMNTEAFF' 'CSVEPPPGTEAFF' 'None']	[]	[]	[17.]	[]	[]	[]	[ 1. 2. 3. 4. 5. 6. 7. 8. 9. 10. 11. 12. 14.]	[2.]	['None']	['None']	['TRBV19']	['None' 'TRBV20-1' 'TRBV29-1']	['None']	['None']	['TRBD1']	['None']	['None']	['None']	['TRBJ1-1']	['None' 'TRBJ1-1']	['None']	['None']	['TRBC1' 'TRBC2']	['None' 'TRBC1']	['None']	['None']	['TGTGCCAGTAGTACCCTAACCTTGGACAGGGGGCTACTGTACTTT']	['None' 'TGCAGCGTTGAACCCCCCCCGGGGACTGAAGCTTTCTTT' 'TGCAGTGCTGGACAGCCCATGAACACTGAAGCTTTCTTT']			6.711111111111111	2.0	0.04643505439162254	0.0	0.0	0.0	0.0	0.0	0.0	0.0	0.0	0.0	0.0	0.034867480397224426	0.024254480376839638	0.05024118348956108	0.03601799160242081	0.0	0.0	0.002425039652734995	0.0	0.02519381046295166	0.3469540774822235	0.9097319841384888	0.011311596259474754	0.048198722302913666	0.011027663946151733	0.0	0.005675840191543102	0.0	0.0026983239222317934	0.0	0.009087762795388699	0.007269956171512604	0.00248661614023149	0.0	0.07037531584501266	0.0	0.0	0.0	0.0	0.0	0.0	0.0	0.021881232038140297	0.01970282569527626	0.06100130081176758	0.036426544189453125	0.0	0.0	0.0	0.0	0.012800455093383789	0.329834908246994	0.6993488073348999	0.0070632267743349075	0.025430209934711456	0.0063495640642941	0.0	0.0	0.0	0.0	0.0160372294485569	0.0068488214164972305	0.004388146102428436	0.0	0.015128560364246368	0.0	0.0	0.0	0.0	0.0	0.0	0.0	0.05184949189424515	0.030206650495529175	0.03617025539278984	0.035483721643686295	0.0	0.0	0.005596245173364878	0.0	0.04140050709247589	0.369340717792511	1.184848427772522	0.016867155209183693	0.07797292619943619	0.017145177349448204	0.013098092749714851	0.0	0.006226901430636644	0.0	0.0	0.007820671424269676	0.0	0.0	-0.026737627	-0.03704822	0.5233482	0.27663857	0.015722143	-0.029681372	0.52607495	0.34733835	-0.059206866	-0.042681698	0.52126294	0.22257403	0.03415043500097507	0.5798946903245401	0.9159601751537636	0.01035713166814278	Cd8	564	Cd8	0.33355860020540795
225	225	['227' '4087' '8020' '8061']	False	88	2	86	0.002005832	1.4100152	47	41	0.0	0.03409090909090909	0.011363636363636364	0.011341439	0.006402905	-0.010477263591970033	0.4350373659724702	1.0	['None']	['None']	['CASSLGGGLPTQYF']	['CAIRGGGVLTDTQYF' 'CASSLHPIDTGASYEQYF' 'CASSSSGTGVLPLHF' 'None']	[]	[]	[9.]	[ 9. 11. 13.]	[]	[]	[ 4. 6. 7. 8. 9. 10. 11. 12. 13. 14. 15. 16. 17. 18. 19. 20. 21. 22. 23. 24.]	[5. 6. 7.]	['None']	['None']	['TRBV7-9']	['None' 'TRBV10-3' 'TRBV19' 'TRBV5-1']	['None']	['None']	['TRBD1']	['None' 'TRBD1']	['None']	['None']	['TRBJ2-3']	['None' 'TRBJ1-6' 'TRBJ2-3' 'TRBJ2-7']	['None']	['None']	['TRBC2']	['None' 'TRBC1' 'TRBC2']	['None']	['None']	['TGTGCCAGCAGCTTAGGGGGGGGACTACCGACGCAGTATTTT']	['None' 'TGCGCCAGCAGCTTGCACCCAATTGACACAGGGGCCTCCTACGAGCAGTACTTC' 'TGTGCCAGTAGTTCGTCCGGGACAGGGGTATTGCCCCTCCACTTT' 'TGTGCCATCAGGGGGGGCGGGGTACTCACAGATACGCAGTATTTT']			13.306818181818182	6.0	0.036718130111694336	0.003641795367002487	0.0	0.0	0.0	0.0	0.0	0.0	0.0	0.0	0.003665767377242446	0.027631772682070732	0.010180636309087276	0.028205616399645805	0.025712402537465096	0.003710162825882435	0.2591433823108673	0.010253227315843105	0.0	0.013936749659478664	0.19274307787418365	0.8869354724884033	0.1483997255563736	0.07422106713056564	0.02081645280122757	0.0	0.0	0.0	0.0	0.0	0.006582753732800484	0.00507966848090291	0.0058767180889844894	0.0	0.0564192458987236	0.0	0.0	0.0	0.0	0.0	0.0	0.0	0.021553924307227135	0.008223399519920349	0.011353741399943829	0.022561730816960335	0.0	0.3256356716156006	0.007353293243795633	0.0	0.014855019748210907	0.1529053896665573	0.8238111138343811	0.1435212790966034	0.032921500504016876	0.02189447171986103	0.0	0.0	0.0	0.0	0.0	0.0	0.0	0.0	0.019532054662704468	0.0068186805583536625	0.0	0.0	0.0	0.0	0.0	0.0068635642528533936	0.03293372690677643	0.01188801322132349	0.04290619120001793	0.02846086211502552	0.006946688052266836	0.20113949477672577	0.012782955542206764	0.0	0.013135704211890697	0.22749513387680054	0.9420014023780823	0.15265536308288574	0.11024834960699081	0.01987605355679989	0.0	0.0	0.0	0.0	0.012325156480073929	0.009510869160294533	0.011003216728568077	0.0	-0.03681337	-0.020610517	0.5391659	0.32600433	-0.008245046	-0.01308431	0.51086307	0.33507416	-0.06956243	-0.029238122	0.57161075	0.31560722	0.06686868659205775	0.5728014914885775	0.31656058727905895	0.6702461100148516	Cd8	24	Cd8	0.23259100484278472
132	132	['132' '2810' '6157' '9130']	False	77	1	76	0.0051668435	1.578373	50	27	0.0	0.06493506493506493	0.05194805194805195	0.019413063	0.023882857	0.01252799972260041	0.43114710888933927	0.987012987012987	['None']	['None']	['CASSSTGLAGVLGELFF']	['CASSARGDNSYEQYF' 'CASSVGGQYEQYF' 'CATSDHLSGTGADTQYF' 'None']	[]	[]	[11.]	[ 2. 8. 12.]	[]	[]	[ 9. 11. 13. 15. 16. 17. 18. 19. 20. 21. 22. 23. 24. 25. 26. 27. 28. 30. 31. 33. 34. 35. 37. 39. 41. 42. 44. 49.]	[ 4. 9. 12.]	['None']	['None']	['TRBV7-2']	['None' 'TRBV24-1' 'TRBV5-1' 'TRBV9']	['None']	['None']	['TRBD1']	['None' 'TRBD1']	['None']	['None']	['TRBJ2-2']	['None' 'TRBJ2-3' 'TRBJ2-7']	['None']	['None']	['TRBC2']	['None' 'TRBC2']	['None']	['None']	['TGTGCCAGCAGCTCCACCGGACTAGCGGGAGTCCTCGGGGAGCTGTTTTTT']	['None' 'TGCGCCAGCAGCGCTCGGGGGGACAACTCCTACGAGCAGTACTTC' 'TGTGCCACCAGTGACCACCTAAGCGGGACGGGCGCAGATACGCAGTATTTT' 'TGTGCCAGCAGCGTAGGCGGACAGTACGAGCAGTACTTC']			23.818181818181817	8.333333333333334	0.011938410811126232	0.0	0.003655663225799799	0.0	0.0	0.0	0.0	0.003655663225799799	0.0	0.004960189573466778	0.0022159158252179623	0.03771616145968437	0.019571341574192047	0.05779324099421501	0.06329567730426788	0.0011551621137186885	0.018523765727877617	0.014038611203432083	0.0	0.0011551621137186885	0.5814151763916016	0.9168015718460083	0.1936766803264618	0.07371934503316879	0.0	0.0	0.034102149307727814	0.0	0.0	0.0	0.010124900378286839	0.005574795883148909	0.0022159158252179623	0.0	0.0	0.0	0.0	0.0	0.0	0.0	0.0	0.0	0.045997872948646545	0.03235283121466637	0.04880661144852638	0.07920435070991516	0.0	0.011877233162522316	0.010057860054075718	0.0	0.0	0.561238169670105	0.5847836136817932	0.20438005030155182	0.05271458625793457	0.0	0.024455880746245384	0.0	0.0	0.0	0.0	0.0	0.0	0.0	0.018385151401162148	0.0	0.005629721097648144	0.0	0.005629721097648144	0.0	0.007638692390173674	0.0034125105012208223	0.033244043588638306	0.0126693369820714	0.06264602392911911	0.054705001413822174	0.0017789496341720223	0.0221128948032856	0.01618821546435356	0.0	0.0017789496341720223	0.5923106670379639	1.0960912704467773	0.18789684772491455	0.0850619226694107	0.0	0.03931112959980965	0.0	0.0	0.0	0.015592345967888832	0.008585185743868351	0.0034125105012208223	0.0	0.04522515	-0.007911381	0.76278025	0.35044247	0.08507634	-0.013172328	0.7365971	0.31998885	-0.028573336	0.0018311054	0.8112678	0.40683818	0.033844419681447566	0.6841060128691397	0.3126261887359413	0.11592256961642265	Cd8	46	Cd8	0.311349184334093
135	135	['11755' '135' '2285' '4066' '6994' '8170' '9307' '9614' '9832']	False	77	2	75	0.0	1.0170537	34	43	0.0	0.06493506493506493	0.03896103896103896	0.02128831	0.025198517	0.006853328818673208	0.7200517684971837	0.0	['CVVNRDDKIIF']	['CAASANTNAGKSTF' 'CADSNSGYALNF' 'CAFMRNAGNMLTF' 'CAMRPPTGNQFYF' 'CAVEGRNYGGSQGNLIF' 'None']	['CASSLVAVYDEQFF']	['CASSAAAGGNEKLFF' 'CASSLGTAQQQYF' 'CASSPPAQETQYF' 'CASSQTGNNSPLHF' 'CASSRTSASGTDTQYF' 'CASSWGSGSSYGYTF' 'CAWSVRGTGDGEQYF' 'None']	[0.]	[ 2. 3. 5. 11.]	[]	[1. 6. 8.]	[1. 2. 3. 4. 5. 6. 7. 8.]	[2. 3. 5.]	[ 9. 10. 11. 12. 13. 14. 15. 16. 17. 18. 19. 20. 21. 22. 23. 24. 25. 26. 27. 28. 29. 30. 31. 35.]	[ 5. 6. 7. 9. 10. 11. 15.]	['TRAV12-1']	['None' 'TRAV1-2' 'TRAV14DV4' 'TRAV25' 'TRAV29DV5' 'TRAV38-1']	['TRBV7-9']	['None' 'TRBV11-1' 'TRBV3-1' 'TRBV30' 'TRBV6-6' 'TRBV7-3' 'TRBV9']	['None']	['None']	['None']	['None' 'TRBD1']	['TRAJ30']	['None' 'TRAJ27' 'TRAJ39' 'TRAJ41' 'TRAJ42' 'TRAJ49']	['TRBJ2-1']	['None' 'TRBJ1-2' 'TRBJ1-4' 'TRBJ1-6' 'TRBJ2-3' 'TRBJ2-5' 'TRBJ2-7']	['TRAC']	['None' 'TRAC']	['TRBC2']	['None' 'TRBC1' 'TRBC2']	['TGTGTGGTGAACAGAGATGACAAGATCATCTTT']	['None' 'TGCGCTGTGGAGGGGAGGAATTATGGAGGAAGCCAAGGAAATCTCATCTTT' 'TGTGCAATGAGACCGCCCACCGGTAACCAGTTCTATTTT' 'TGTGCAGATTCAAATTCCGGGTATGCACTCAACTTC' 'TGTGCAGCAAGCGCGAACACCAATGCAGGCAAATCAACCTTT' 'TGTGCTTTCATGCGGAATGCAGGCAACATGCTCACCTTT']	['TGTGCCAGCAGCTTAGTAGCTGTTTACGATGAGCAGTTCTTC']	['None' 'TGTGCCAGCAGCCAAACAGGGAATAATTCACCCCTCCACTTT' 'TGTGCCAGCAGCCCCCCAGCCCAAGAGACCCAGTACTTC' 'TGTGCCAGCAGCCGCACTAGCGCGTCAGGCACAGATACGCAGTATTTT' 'TGTGCCAGCAGCGCGGCGGCGGGAGGTAATGAAAAACTGTTTTTT' 'TGTGCCAGCAGCTTAGGGACAGCTCAACAGCAGTACTTC' 'TGTGCCAGCAGTTGGGGTTCCGGCAGCTCGTATGGCTACACCTTC' 'TGTGCCTGGAGTGTAAGAGGGACAGGGGATGGCGAGCAGTACTTC']	3.675324675324675	2.8	19.428571428571427	9.0	0.0	0.0	0.005313840229064226	0.0	0.0	0.0	0.0	0.0	0.0	0.0	0.0	0.015584202483296394	0.006782583426684141	0.040135204792022705	0.04088534414768219	0.0013239211402833462	0.0	0.008369434624910355	0.0	0.006298490799963474	0.28254324197769165	0.10118982195854187	0.2272903323173523	0.0665523111820221	0.0	0.0	0.02877354621887207	0.0	0.010797998867928982	0.00333804520778358	0.003300515003502369	0.0	0.0032996716909110546	0.0	0.0	0.0	0.009515482001006603	0.0	0.0	0.0	0.0	0.0	0.006772685796022415	0.006235331762582064	0.04440291225910187	0.03590620681643486	0.0	0.0	0.0	0.0	0.005579575430601835	0.29587194323539734	0.07529182732105255	0.20072951912879944	0.06828896701335907	0.0	0.03569463640451431	0.0	0.006337912753224373	0.005977429449558258	0.0	0.0	0.0	0.0	0.0	0.0	0.0	0.0	0.0	0.0	0.0	0.0	0.026728179305791855	0.007474695798009634	0.03473780304193497	0.04718248173594475	0.0029982919804751873	0.0	0.018954308703541756	0.0	0.007207708433270454	0.2656863331794739	0.13394317030906677	0.2608819901943207	0.06435593962669373	0.0	0.02002040483057499	0.0	0.016438696533441544	0.0	0.007474695798009634	0.0	0.007472786121070385	0.0	0.013564302	0.019855928	0.51664424	0.21326652	0.07789905	0.053502504	0.51557213	0.21939456	-0.037305035	-0.0067483354	0.5174919	0.20842113	0.030442343881957806	0.06223416547636634	0.9701021750226153	0.8094395401427604	Cd8	135	Cd8	0.253856669945378
319	319	['322' '7063']	False	72	0	72	0.0	1.1334234	50	22	0.0	0.0	0.0	0.0	0.0	0.0		1.0	['None']	['None']	['CASSLHPIDTGASYEQYF']	['CASIYRGINQETQYF' 'None']	[]	[]	[13.]	[7.]	[]	[]	[ 3. 4. 5. 6. 7. 8. 9. 10. 11. 12. 13. 14. 15. 16. 18. 19.]	[9.]	['None']	['None']	['TRBV5-1']	['None' 'TRBV2']	['None']	['None']	['TRBD1']	['None' 'TRBD1']	['None']	['None']	['TRBJ2-7']	['None' 'TRBJ2-5']	['None']	['None']	['TRBC2']	['None' 'TRBC2']	['None']	['None']	['TGCGCCAGCAGCTTGCACCCAATTGACACAGGGGCCTCCTACGAGCAGTACTTC']	['None' 'TGTGCCAGCATCTACAGGGGGATTAACCAAGAGACCCAGTACTTC']			10.069444444444445	9.0	0.02617722563445568	0.0	0.0	0.0	0.0	0.0	0.0	0.0	0.0	0.0	0.0	0.04042719677090645	0.029075464233756065	0.04159160703420639	0.029075810685753822	0.0053837536834180355	0.0	0.014239124022424221	0.008273025043308735	0.013850145973265171	0.22224436700344086	1.1766947507858276	0.11969612538814545	0.10707011818885803	0.014961659908294678	0.0	0.016935834661126137	0.0	0.0	0.0	0.020566515624523163	0.011007245630025864	0.0020353621803224087	0.0	0.027534419670701027	0.0	0.0	0.0	0.0	0.0	0.0	0.0	0.010346929542720318	0.015848850831389427	0.04111639782786369	0.038656868040561676	0.0	0.0	0.0	0.0	0.015848850831389427	0.14190617203712463	0.7241759300231934	0.11341674625873566	0.03683943301439285	0.0	0.024107307195663452	0.0	0.0	0.0	0.013633462600409985	0.0	0.0	0.0	0.025580059736967087	0.0	0.0	0.0	0.0	0.0	0.0	0.0	0.05366251617670059	0.03489517420530319	0.04180070012807846	0.024860145524144173	0.007752605248242617	0.0	0.020504340529441833	0.011913156136870384	0.012970714829862118	0.25759318470954895	1.3758028745651245	0.1224590465426445	0.13797160983085632	0.021544789895415306	0.013780388981103897	0.0	0.0	0.0	0.023617057129740715	0.015850434079766273	0.0029309215024113655	0.0	0.1679289	-0.014111325	0.6900929	0.35690334	0.22227581	-0.0063321795	0.70545316	0.38871872	0.04441333	-0.031791195	0.65518326	0.2845957	0.004778593439967773	0.4190944663110806	0.49593088887091363	0.04755435778544978	Cd8	104	Cd8	0.3656660202393501
46	46	['46' '7592' '9601']	False	67	1	66	0.0019648906	1.613721	30	37	0.0	0.05970149253731343	0.04477611940298507	0.033824474	0.07016112	0.06345637791450122	0.14679897774395528	0.0	['CAVSVGSGGGADGLTF']	['CALSERDSSASKIIF' 'CVVSAGGSSNTGKLIF' 'None']	['CASSSTGLAGVLGELFF']	['CASSYSTGSYTF' 'None']	[5.]	[2. 4.]	[11.]	[2.]	[ 1. 2. 3. 4. 5. 6. 7. 8. 9. 10. 11. 12. 14.]	[2. 4.]	[12. 15. 16. 17. 18. 19. 20. 21. 22. 23. 24. 25. 26. 27. 28. 29. 30. 31. 32. 33. 34. 35. 36. 37. 38. 39. 41. 45. 49. 50. 53. 56. 57. 61.]	[9.]	['TRAV8-4']	['None' 'TRAV10' 'TRAV9-2']	['TRBV7-2']	['None' 'TRBV6-2']	['None']	['None']	['TRBD1']	['None' 'TRBD1']	['TRAJ45']	['None' 'TRAJ3' 'TRAJ37']	['TRBJ2-2']	['None' 'TRBJ1-2']	['TRAC']	['None' 'TRAC']	['TRBC2']	['None' 'TRBC1']	['TGTGCTGTGAGTGTCGGCTCAGGAGGAGGTGCTGACGGACTCACCTTT']	['None' 'TGTGCTCTGAGTGAACGGGACAGCAGTGCTTCCAAGATAATCTTT' 'TGTGTGGTGAGCGCGGGTGGCTCTAGCAACACAGGCAAACTAATCTTT']	['TGTGCCAGCAGCTCCACCGGACTAGCGGGAGTCCTCGGGGAGCTGTTTTTT']	['None' 'TGTGCCAGCAGTTACTCGACGGGTAGCTACACCTTC']	4.7611940298507465	3.0	30.08955223880597	9.0	0.02589428797364235	0.0046863253228366375	0.0	0.0	0.0	0.0	0.0	0.0	0.0	0.0	0.0	0.0428197979927063	0.007002843078225851	0.04274046793580055	0.026940355077385902	0.0	0.0046863253228366375	0.011701579205691814	0.016392935067415237	0.001493633259087801	0.6513004899024963	0.8018410801887512	0.16192953288555145	0.1413329392671585	0.0	0.0	0.01894332654774189	0.0	0.0039349207654595375	0.00813213549554348	0.010557741858065128	0.0034076266456395388	0.004506621975451708	0.0	0.04145518317818642	0.0	0.0	0.0	0.0	0.0	0.0	0.0	0.02986140549182892	0.006060784682631493	0.0	0.03630641847848892	0.0	0.0	0.004362325184047222	0.008453934453427792	0.0	0.5671136975288391	0.5305536985397339	0.12507003545761108	0.10153266787528992	0.0	0.004762199707329273	0.0	0.0	0.008320137858390808	0.01911807432770729	0.0	0.008160639554262161	0.0	0.00670251902192831	0.010466126725077629	0.0	0.0	0.0	0.0	0.0	0.0	0.058801814913749695	0.008164715021848679	0.09545371681451797	0.015388875268399715	0.0	0.010466126725077629	0.020753325894474983	0.02618437260389328	0.003335780929774046	0.7551309466362	1.136428952217102	0.20738960802555084	0.19041992723941803	0.0	0.0364333838224411	0.0	0.008787989616394043	0.007900265045464039	0.0	0.007610366214066744	0.0	0.0	0.050406538	-0.027498612	0.73968834	0.3690665	0.13324335	-0.033573244	0.6812955	0.43867347	-0.016758442	-0.022573236	0.7870339	0.31262845	0.0028663046414854577	0.699390561407339	0.14358971597911183	0.11650770090199192	Cd8	46	Cd8	0.3439370347839407
24	24	['1745' '24' '549' '7499' '7594' '8941']	False	60	0	60	0.0028907314	1.6022512	29	31	0.0	0.1	0.03333333333333333	0.052312095	0.02758923	-0.04551431662966776	0.37024235623158097	0.0	['CAVDHFSGNTPLVF']	['CAVSPFLNTDKLIF' 'CIVRTSSGAGSYQLTF' 'None']	['CASSLGGGLPTQYF']	['CASSLGTAQQQYF' 'CASSRGWEETQYF' 'CASSTLTLDRGLLYF' 'CSASSGPSSYNEQFF' 'None']	[5.]	[6. 9.]	[9.]	[ 6. 7. 17.]	[1. 2. 3. 4. 5. 6. 9.]	[2.]	[ 5. 8. 9. 10. 11. 12. 13. 14. 15. 16. 17. 18. 20. 21. 23. 24. 25. 26. 28.]	[ 8. 9. 10.]	['TRAV39']	['None' 'TRAV26-1' 'TRAV41']	['TRBV7-9']	['None' 'TRBV19' 'TRBV2' 'TRBV20-1' 'TRBV7-3']	['None']	['None']	['TRBD1']	['None' 'TRBD1']	['TRAJ29']	['None' 'TRAJ28' 'TRAJ34']	['TRBJ2-3']	['None' 'TRBJ1-1' 'TRBJ2-1' 'TRBJ2-5' 'TRBJ2-7']	['TRAC']	['None' 'TRAC']	['TRBC2']	['None' 'TRBC1' 'TRBC2']	['TGTGCCGTGGACCACTTTTCAGGAAACACACCTCTTGTCTTT']	['None' 'TGCATCGTCAGAACCAGTTCTGGGGCTGGGAGTTACCAACTCACTTTC' 'TGTGCTGTCAGCCCTTTCCTTAACACCGACAAGCTCATCTTT']	['TGTGCCAGCAGCTTAGGGGGGGGACTACCGACGCAGTATTTT']	['None' 'TGCAGTGCTTCTAGCGGGCCTAGCTCCTACAATGAGCAGTTCTTC' 'TGTGCCAGCAGCCGCGGATGGGAAGAGACCCAGTACTTC' 'TGTGCCAGCAGCTTAGGGACAGCTCAACAGCAGTACTTC' 'TGTGCCAGTAGTACCCTAACCTTGGACAGGGGGCTACTGTACTTT']	2.4166666666666665	2.0	15.2	8.75	0.024081947281956673	0.0	0.0	0.0	0.0	0.0	0.0	0.0	0.0	0.0	0.0	0.03609056398272514	0.024532169103622437	0.04352335259318352	0.052323631942272186	0.0	0.21567685902118683	0.014869274571537971	0.0	0.02311820350587368	0.2550313174724579	0.9072542190551758	0.15350346267223358	0.09346092492341995	0.011561867780983448	0.0	0.0028967754915356636	0.0	0.004771206062287092	0.0	0.0	0.0	0.0018788640154525638	0.0	0.01955837942659855	0.0	0.0	0.0	0.0	0.0	0.0	0.0	0.042366139590740204	0.03341835364699364	0.04026799649000168	0.02888558804988861	0.0	0.2076946198940277	0.0	0.0	0.0288286991417408	0.24279819428920746	0.7780629396438599	0.09924820810556412	0.09774485975503922	0.013121872209012508	0.0	0.0	0.009234593249857426	0.0	0.0	0.0	0.0	0.0	0.02891748584806919	0.0	0.0	0.0	0.0	0.0	0.0	0.0	0.029382191598415375	0.01503313984721899	0.047003213316202164	0.07737809419631958	0.0	0.22420962154865265	0.03076401725411415	0.0	0.017013879492878914	0.2681081295013428	1.0453554391860962	0.21150046586990356	0.08888153731822968	0.009894276037812233	0.005993328522890806	0.0	0.0	0.0	0.0	0.0	0.003887305036187172	0.0	-0.061110046	-0.0073612626	0.5487966	0.34512505	-0.036152832	-0.0016905031	0.47003597	0.33194634	-0.08445712	-0.012666167	0.6224759	0.3574535	0.14380094181046738	0.7824940928959023	0.01105438967252749	0.6194369694002936	Cd8	24	Cd8	0.2523141334285897
849	849	['10956' '11505' '6561' '7520' '8183' '859']	False	42	0	42	0.060594685	0.05849114	18	24	0.0	0.11904761904761904	0.07142857142857142	0.07899258	0.13154346	0.08476634567880781	0.34982013935714407	0.0	['CVVNSRGYSSASKIIF']	['CAVRDPGGGADGLTF' 'CAVSPFLNTDKLIF' 'None']	['CASIWGAGGQPQHF']	['CASATGGVLSTEAFF' 'CASSERTGEETQYF' 'CASSSGTGTGQPQHF' 'CASSTGMGLAGDYNEQFF' 'CATSSAPPSNQPQHF' 'None']	[6.]	[1. 9.]	[2.]	[ 1. 7. 9. 11.]	[ 1. 2. 3. 4. 5. 6. 7. 10.]	[2. 9.]	[ 2. 4. 5. 6. 7. 8. 9. 10. 11. 12. 13. 15. 16. 17. 18. 26.]	[3. 7. 8. 9.]	['TRAV12-1']	['None' 'TRAV3' 'TRAV41']	['TRBV28']	['None' 'TRBV12-5' 'TRBV15' 'TRBV27' 'TRBV5-6' 'TRBV6-1']	['None']	['None']	['TRBD1']	['None' 'TRBD1']	['TRAJ3']	['None' 'TRAJ34' 'TRAJ45']	['TRBJ1-5']	['None' 'TRBJ1-1' 'TRBJ1-5' 'TRBJ2-1' 'TRBJ2-5']	['TRAC']	['None' 'TRAC']	['TRBC1']	['None' 'TRBC1' 'TRBC2']	['TGTGTGGTGAACTCCAGAGGGTACAGCAGTGCTTCCAAGATAATCTTT']	['None' 'TGTGCTGTCAGCCCTTTCCTTAACACCGACAAGCTCATCTTT' 'TGTGCTGTGAGAGACCCAGGAGGAGGTGCTGACGGACTCACCTTT']	['TGTGCCAGCATTTGGGGGGCAGGAGGTCAGCCCCAGCATTTT']	['None' 'TGTGCCACCAGCAGTGCCCCACCCAGCAATCAGCCCCAGCATTTT' 'TGTGCCAGCAGCAGCGGGACAGGGACGGGGCAGCCCCAGCATTTT' 'TGTGCCAGCAGTACAGGAATGGGACTAGCGGGAGACTACAATGAGCAGTTCTTC' 'TGTGCCAGCAGTGAAAGGACAGGGGAAGAGACCCAGTACTTC' 'TGTGCTAGTGCCACCGGGGGGGTTCTGAGCACTGAAGCTTTCTTT']	4.119047619047619	5.5	10.071428571428571	7.2	0.1348177194595337	0.0	0.0	0.0	0.0	0.0	0.0	0.0	0.0	0.0	0.0	0.02947593294084072	0.024578077718615532	0.05647857487201691	0.04834529757499695	0.0	0.0	0.05787211284041405	0.00619014585390687	0.05013629421591759	0.2713130712509155	0.5236014127731323	0.01977013424038887	0.020890023559331894	0.04868033528327942	0.0	0.0	0.0	0.0	0.0	0.00808262825012207	0.003445190377533436	0.033235736191272736	0.03743916004896164	0.05159517005085945	0.0	0.0	0.0	0.0	0.0	0.0	0.0	0.016560908406972885	0.043011635541915894	0.07466933131217957	0.05404828116297722	0.0	0.0	0.049800947308540344	0.0	0.048108797520399094	0.3708036243915558	0.4795173108577728	0.0	0.014212802052497864	0.06719899922609329	0.0	0.0	0.0	0.0	0.0	0.0	0.014212802052497864	0.026725267991423607	0.24578110873699188	0.0	0.0	0.0	0.0	0.0	0.0	0.0	0.04669596999883652	0.0	0.03222423419356346	0.04074132442474365	0.0	0.0	0.06863366067409515	0.014443674124777317	0.05283961445093155	0.1386590451002121	0.5823802947998047	0.04613031446933746	0.029792984947562218	0.023988774046301842	0.0	0.0	0.0	0.0	0.018859466537833214	0.008038777858018875	0.058599650859832764	0.05172434821724892	0.0074603586	0.0037651348	0.34528548	0.50989044	0.030284775	-0.011359485	0.32360137	0.5966215	-0.009657957	0.015108599	0.36154857	0.44484195	0.504040717922015	0.6720895050173016	0.575200274210787	0.5412671765458567	Cd8	849	Cd8	0.16226589189295756
172	172	['10885' '1141' '173']	False	42	0	42	0.0	0.84653336	29	13	0.0	0.047619047619047616	0.023809523809523808	0.020884339	0.02289584	0.006373506831214976	0.8186835343010967	0.0	['CAYRSARDDKIIF']	['CAASKEGGSYIPTF' 'CAGENAGNMLTF' 'None']	['None']	['None']	[2.]	[3. 4.]	[]	[]	[ 2. 3. 4. 5. 6. 7. 8. 9. 10. 11. 14.]	[2. 3. 4.]	[]	[]	['TRAV38-2DV8']	['None' 'TRAV13-1' 'TRAV25']	['None']	['None']	['None']	['None']	['None']	['None']	['TRAJ30']	['None' 'TRAJ39' 'TRAJ6']	['None']	['None']	['TRAC']	['None' 'TRAC']	['None']	['None']	['TGTGCTTATAGGAGCGCGAGAGATGACAAGATCATCTTT']	['None' 'TGTGCAGCAAGTAAGGAAGGAGGAAGCTACATACCTACATTT' 'TGTGCAGGGGAAAATGCAGGCAACATGCTCACCTTT']	['None']	['None']	5.333333333333333	2.909090909090909			0.0	0.0	0.0	0.0	0.0	0.0	0.0	0.0	0.0	0.0	0.010866477154195309	0.04358184337615967	0.020704230293631554	0.06587265431880951	0.017948856577277184	0.004197495989501476	0.014116048812866211	0.01565905474126339	0.015397665090858936	0.0299178808927536	0.283470094203949	1.0573699474334717	0.20404092967510223	0.09682302176952362	0.008169437758624554	0.0	0.003763856366276741	0.0	0.004197495989501476	0.008820964954793453	0.02155553549528122	0.015372758731245995	0.009118358604609966	0.0	0.0	0.0	0.0	0.0	0.0	0.0	0.0	0.0	0.01639713905751705	0.0	0.08141982555389404	0.0	0.0	0.0	0.0	0.02346201427280903	0.0	0.16964338719844818	0.6554445624351501	0.2103903889656067	0.12886914610862732	0.0	0.0	0.0	0.0	0.02849850244820118	0.0	0.0	0.029459310695528984	0.0	0.0	0.0	0.0	0.0	0.0	0.0	0.0	0.015737656503915787	0.05576808750629425	0.02998543530702591	0.058903247117996216	0.02599489688873291	0.006079132203012705	0.020443933084607124	0.02267863042652607	0.011782610788941383	0.04332934692502022	0.3344958424568176	1.2375434637069702	0.2011946141719818	0.082457534968853	0.011831600219011307	0.005451102275401354	0.0	0.006079132203012705	0.0	0.031218362972140312	0.022263996303081512	0.0	0.0	0.048536867	-0.0419742	0.582304	0.3317648	0.07602666	-0.061411843	0.5627039	0.3341316	-0.012786528	0.0013866897	0.6260272	0.326485	0.15286336931176506	0.14808271680224813	0.4267403237948044	0.9153051275766273	Cd8	172	Cd8	0.26551300417399915
443	443	['3053' '448' '868']	False	41	0	41	0.0	0.87085843	21	20	0.0	0.14634146341463414	0.0975609756097561	0.09313963	0.091709055	-0.0026827208169318273	0.974489863653387	0.0	['CAGENAGNMLTF']	['CAYRSARDDKIIF' 'CVVNNFNKFYF' 'None']	['CATSRENLEGPEAFF']	['CASSGGGREETQYF' 'None']	[3.]	[0. 2.]	[11.]	[4.]	[1. 2. 3. 4. 5. 6. 7. 8.]	[2. 3. 4. 6. 7.]	[ 1. 2. 3. 4. 5. 6. 7. 8. 9. 10. 11. 12. 14. 15. 16. 22.]	[6.]	['TRAV25']	['None' 'TRAV12-1' 'TRAV38-2DV8']	['TRBV15']	['None' 'TRBV7-9']	['None']	['None']	['TRBD1']	['None' 'TRBD1']	['TRAJ39']	['None' 'TRAJ21' 'TRAJ30']	['TRBJ1-1']	['None' 'TRBJ2-5']	['TRAC']	['None' 'TRAC']	['TRBC1']	['None' 'TRBC2']	['TGTGCAGGGGAAAATGCAGGCAACATGCTCACCTTT']	['None' 'TGTGCTTATAGGAGCGCGAGAGATGACAAGATCATCTTT' 'TGTGTGGTGAACAACTTCAACAAATTTTACTTT']	['TGTGCCACCAGCAGAGAAAATCTTGAGGGGCCCGAAGCTTTCTTT']	['None' 'TGTGCCAGCAGCGGGGGGGGCAGGGAAGAGACCCAGTACTTC']	3.268292682926829	3.3529411764705883	7.365853658536586	6.0	0.08438620716333389	0.0	0.0	0.0	0.0	0.0	0.0	0.0	0.0	0.0	0.0	0.020802238956093788	0.009885329753160477	0.025503776967525482	0.034387122839689255	0.0	0.0	0.008635064586997032	0.0	0.029879096895456314	0.20950213074684143	0.9547147750854492	0.15241383016109467	0.036176543682813644	0.031828634440898895	0.0	0.0	0.0	0.0	0.0	0.00796590093523264	0.04487423598766327	0.003938006702810526	0.0	0.15628162026405334	0.0	0.0	0.0	0.0	0.0	0.0	0.0	0.017701882869005203	0.0	0.05228274315595627	0.03035559132695198	0.0	0.0	0.017701882869005203	0.0	0.029440712183713913	0.10047672688961029	0.7225144505500793	0.1609971821308136	0.03114154376089573	0.03435581177473068	0.0	0.0	0.0	0.0	0.0	0.0	0.008072913624346256	0.0	0.01591438427567482	0.0	0.0	0.0	0.0	0.0	0.0	0.0	0.023754959926009178	0.019299929961562157	0.0	0.03822668269276619	0.0	0.0	0.0	0.0	0.030296603217720985	0.3133358359336853	1.1758581399917603	0.14423921704292297	0.0409717857837677	0.02942180633544922	0.0	0.0	0.0	0.0	0.015552472323179245	0.0876116007566452	0.0	0.0	0.015534222	-0.02332876	0.6065452	0.33733594	0.101834856	-0.0035773297	0.67651683	0.36537752	-0.07508145	-0.04406776	0.53307515	0.30789232	0.004818216448941503	0.27019109466354596	0.08799474494333034	0.4351653443136495	Cd8	443	Cd8	0.24448708764982255
189	189	['190']	True	39	0	39	0.0035664977	0.8388376	21	18	0.0	0.05128205128205128	0.05128205128205128	0.027464414	0.05100534	0.04974717381588176	0.2051093638623452	1.0	['None']	['None']	['CASSIRSGQASIEDTEAFF']	['None']	[]	[]	[18.]	[]	[]	[]	[ 3. 4. 5. 6. 7. 8. 9. 10. 11. 12. 13. 16. 18.]	[]	['None']	['None']	['TRBV7-9']	['None']	['None']	['None']	['TRBD1']	['None']	['None']	['None']	['TRBJ1-1']	['None']	['None']	['None']	['TRBC1']	['None']	['None']	['None']	['TGTGCCAGCAGCATAAGATCCGGACAGGCGTCCATTGAGGACACTGAAGCTTTCTTT']	['None']			8.743589743589743		0.024582086130976677	0.0	0.0	0.0	0.0	0.0	0.0	0.0	0.0	0.0	0.008112506940960884	0.028802013024687767	0.01886729896068573	0.028883861377835274	0.00753807183355093	0.0	0.0	0.0	0.0	0.0	0.5163666009902954	0.9106945395469666	0.17623132467269897	0.05225329473614693	0.0	0.0	0.0	0.0	0.0	0.009335117414593697	0.0	0.016157427802681923	0.015456636436283588	0.0	0.0	0.0	0.0	0.0	0.0	0.0	0.0	0.0	0.04437269642949104	0.023302048444747925	0.016877349466085434	0.0	0.0	0.0	0.0	0.0	0.0	0.47537654638290405	0.7741865515708923	0.17070826888084412	0.049839992076158524	0.0	0.0	0.0	0.0	0.0	0.0	0.0	0.02576196938753128	0.0	0.045652445405721664	0.0	0.0	0.0	0.0	0.0	0.0	0.015066084451973438	0.015455711632966995	0.015066084451973438	0.03917515277862549	0.013999275863170624	0.0	0.0	0.0	0.0	0.0	0.5515009164810181	1.0277013778686523	0.1809653490781784	0.05432184040546417	0.0	0.0	0.0	0.0	0.01733664609491825	0.0	0.03000665083527565	0.0066234958358109	0.0	0.0113109	-0.03195858	0.9557229	0.30263868	5.437079e-05	-0.0650206	0.89037085	0.3295368	0.024443517	0.0066137733	1.0319668	0.2712576	0.5962122723938728	0.16618279183966853	0.2188653322144211	0.20433769340912802	Cd8	1430	Cd8	0.21365929213395712
370	370	['10044' '10366' '11043' '374' '4124' '4925' '8652' '9544']	False	37	3	34	0.0021688745	1.0331068	24	13	0.0	0.02702702702702703	0.02702702702702703	0.010169259	0.015677609	0.015555984381727098	0.3277158501830415	0.972972972972973	['None']	['None']	['CASSLVAVYDEQFF']	['CASNVDRGLGGNTIYF' 'CASSENSPRYNEQFF' 'CASSFVLGPYNEQFF' 'CASSLGTAQQQYF' 'CASSLHPIDTGASYEQYF' 'CASTEDWSTDTQYF' 'CSAAPFSGEFTDTQYF' 'None']	[]	[]	[]	[ 6. 8. 13.]	[]	[]	[ 5. 8. 11. 12. 14. 15. 16. 17. 20. 21. 22. 23. 24. 25. 26. 45.]	[ 5. 7. 10. 13. 14.]	['None']	['None']	['TRBV7-9']	['None' 'TRBV11-1' 'TRBV2' 'TRBV20OR9-2' 'TRBV4-2' 'TRBV5-1' 'TRBV7-3']	['None']	['None']	['None']	['None' 'TRBD1']	['None']	['None']	['TRBJ2-1']	['None' 'TRBJ1-3' 'TRBJ2-1' 'TRBJ2-3' 'TRBJ2-7']	['None']	['None']	['TRBC2']	['None' 'TRBC1' 'TRBC2']	['None']	['None']	['TGTGCCAGCAGCTTAGTAGCTGTTTACGATGAGCAGTTCTTC']	['None' 'TGCAGTGCGGCCCCTTTTAGCGGGGAGTTCACAGATACGCAGTATTTT' 'TGCGCCAGCAGCTTGCACCCAATTGACACAGGGGCCTCCTACGAGCAGTACTTC' 'TGTGCCAGCAACGTGGACAGGGGGCTAGGTGGAAACACCATATATTTT' 'TGTGCCAGCACCGAGGACTGGTCCACAGATACGCAGTATTTT' 'TGTGCCAGCAGCTTAGGGACAGCTCAACAGCAGTACTTC' 'TGTGCCAGCAGCTTCGTTCTTGGACCCTACAATGAGCAGTTCTTC' 'TGTGCCAGCAGTGAGAACAGCCCCCGTTACAATGAGCAGTTCTTC']			17.945945945945947	10.285714285714286	0.00789643544703722	0.0029687476344406605	0.0	0.0	0.0	0.0	0.0	0.0	0.0	0.008220668882131577	0.01671271212399006	0.04704286530613899	0.017917627468705177	0.04237155243754387	0.08173072338104248	0.011490926146507263	0.0	0.023459777235984802	0.0	0.014254574663937092	0.24174118041992188	0.21253466606140137	0.21422675251960754	0.055743418633937836	0.006821759045124054	0.0	0.0	0.0	0.0	0.0046528843231499195	0.0	0.002168874489143491	0.0	0.00784335471689701	0.0	0.0	0.0	0.0	0.0	0.0	0.0	0.0	0.08838024735450745	0.0	0.06138326972723007	0.10737020522356033	0.016642868518829346	0.0	0.0	0.0	0.0	0.24871443212032318	0.05018869414925575	0.2569825053215027	0.0	0.0	0.0	0.0	0.0	0.0	0.0	0.0	0.0	0.022323396056890488	0.012173671275377274	0.004576819483190775	0.0	0.0	0.0	0.0	0.012673530727624893	0.0257654320448637	0.02465178817510605	0.02762301079928875	0.03207353875041008	0.06784266233444214	0.008700290694832802	0.0	0.03616715595126152	0.0	0.02197580225765705	0.2379639595746994	0.30047211050987244	0.1910673826932907	0.08593777567148209	0.010516878217458725	0.0	0.0	0.0	0.007173196878284216	0.0	0.0033436815720051527	0.0	0.0	-0.018339662	0.021034598	0.42602357	0.1584327	0.026050078	0.04446892	0.4445487	0.17721574	-0.100289956	-0.022228759	0.39182332	0.12375634	0.005672824921801893	0.10698798167737959	0.3865715572983762	0.40994489602647033	Cd8	135	Cd8	0.22714181792364
23	23	['23' '7013']	False	36	0	36	0.008851017	1.1535475	24	12	0.0	0.1388888888888889	0.08333333333333333	0.038889423	0.03746022	-0.004124268966739175	0.9073990703196928	1.0	['None']	['None']	['CASSRTSASGTDTQYF']	['CSANVLAYEQYF' 'None']	[]	[]	[]	[]	[]	[]	[ 4. 5. 6. 8. 9. 10. 11. 12. 13. 14. 15. 16. 17. 20. 23. 24.]	[13.]	['None']	['None']	['TRBV7-3']	['None' 'TRBV20OR9-2']	['None']	['None']	['None']	['None']	['None']	['None']	['TRBJ2-3']	['None' 'TRBJ2-7']	['None']	['None']	['TRBC2']	['None' 'TRBC2']	['None']	['None']	['TGTGCCAGCAGCCGCACTAGCGCGTCAGGCACAGATACGCAGTATTTT']	['None' 'TGCAGTGCCAACGTACTAGCGTACGAGCAGTACTTC']			11.694444444444445	13.0	0.014065105468034744	0.0	0.0	0.0	0.0	0.0	0.0	0.0	0.0	0.0	0.0	0.04474637284874916	0.0	0.020662009716033936	0.03235727921128273	0.0	0.0	0.0	0.0	0.026463763788342476	0.19768033921718597	1.1838157176971436	0.17058604955673218	0.14022202789783478	0.007858023047447205	0.0	0.0	0.0	0.0	0.0	0.0	0.02981426566839218	0.02323077619075775	0.0	0.013935173861682415	0.0	0.0	0.0	0.0	0.0	0.0	0.0	0.10990609973669052	0.0	0.013935173861682415	0.027812646701931953	0.0	0.0	0.0	0.0	0.0	0.06759985536336899	0.6822896599769592	0.1398339718580246	0.09116867929697037	0.0	0.0	0.0	0.0	0.0	0.0	0.03660571575164795	0.0	0.0	0.014130070805549622	0.0	0.0	0.0	0.0	0.0	0.0	0.0	0.01216651126742363	0.0	0.02402542531490326	0.034629594534635544	0.0	0.0	0.0	0.0	0.03969564661383629	0.2627205550670624	1.434578537940979	0.18596209585666656	0.16474871337413788	0.011787034571170807	0.0	0.0	0.0	0.0	0.0	0.026418542489409447	0.03484616428613663	0.0	0.037570227	-0.038258687	0.4775347	0.32409218	0.096999876	-0.055854827	0.4606408	0.39955577	-0.081289075	-0.0030664105	0.51132274	0.17316486	0.011577050956142433	0.2788300497298801	0.5024663120691399	0.0004788329406681098	Cd8	0	Cd8	0.2775722927939834
672	672	['681' '6894']	False	30	0	30	0.0	0.74343646	22	8	0.0	0.03333333333333333	0.0	0.010226601	0.0	-0.03763267537220602	0.35061665785863155	0.0	['CAMSAWNNNDMRF']	['None']	['CASSIRLEGAQYYEQYF']	['CASSSNPGSGGSYEQYF' 'None']	[5.]	[]	[16.]	[12.]	[1. 2. 3. 4. 5. 6.]	[]	[ 6. 7. 8. 9. 10. 11. 12. 13. 14. 15. 16. 17. 21. 23.]	[6.]	['TRAV12-3']	['None']	['TRBV11-1']	['None' 'TRBV28']	['None']	['None']	['TRBD1']	['None' 'TRBD1']	['TRAJ43']	['None']	['TRBJ2-7']	['None' 'TRBJ2-7']	['TRAC']	['None']	['TRBC2']	['None' 'TRBC2']	['TGTGCAATGAGCGCGTGGAATAACAATGACATGCGCTTT']	['None']	['TGTGCCAGCAGCATCCGACTGGAGGGGGCCCAATACTACGAGCAGTACTTC']	['None' 'TGTGCCAGCAGTTCTAACCCCGGTTCAGGGGGCTCCTACGAGCAGTACTTC']	3.1		12.5	6.0	0.017526477575302124	0.0	0.0	0.0	0.0	0.0	0.0	0.0	0.0	0.0	0.0	0.04346613958477974	0.009902124293148518	0.06717464327812195	0.028931574895977974	0.0	0.3351609408855438	0.0	0.0	0.0	0.28505009412765503	1.0916039943695068	0.35241299867630005	0.1270439177751541	0.017563629895448685	0.0	0.0	0.0	0.0	0.009687627665698528	0.01818116195499897	0.006264076102524996	0.0	0.010034261271357536	0.0	0.0	0.0	0.0	0.0	0.0	0.0	0.0	0.09371243417263031	0.0	0.1419687122106552	0.0	0.0	0.14235061407089233	0.0	0.0	0.0	0.24870866537094116	1.0310485363006592	0.4755736291408539	0.08647596836090088	0.0	0.0	0.0	0.0	0.0	0.0	0.0	0.0	0.037628479301929474	0.02389974147081375	0.0	0.0	0.0	0.0	0.0	0.0	0.0	0.02519475854933262	0.013502896763384342	0.03997679799795151	0.039452146738767624	0.0	0.4052737355232239	0.0	0.0	0.0	0.2982651889324188	1.113624095916748	0.3076273202896118	0.14179588854312897	0.023950403556227684	0.0	0.0	0.0	0.013210400938987732	0.024792492389678955	0.008541922084987164	0.0	0.0	0.097084634	0.016363034	0.9602338	0.44844434	0.10885386	0.031385746	0.93343925	0.45348752	0.06471926	-0.024949402	1.0339189	0.4345755	0.6708740791096441	0.40921353919943193	0.5428833170194782	0.8343050816477102	Cd8	672	Cd8	0.17355985283010925
1326	1326	['10190' '11932' '1341']	False	29	0	29	0.0	1.0001358	19	10	0.0	0.20689655172413793	0.13793103448275862	0.09340348	0.07545815	-0.047255679742443865	0.6258617476851127	0.0	['CAVRDLWDDKIIF']	['CAVALNNNDMRF' 'None']	['CASSSGTGTGQPQHF']	['CAWTRDTGRNYGYTF' 'None']	[6.]	[4.]	[9.]	[11.]	[ 1. 2. 3. 4. 5. 6. 7. 8. 10.]	[3.]	[ 3. 4. 5. 7. 8. 9. 10. 11. 12. 13. 14. 15. 23.]	[4.]	['TRAV3']	['None' 'TRAV8-3']	['TRBV5-6']	['None' 'TRBV30']	['None']	['None']	['TRBD1']	['None' 'TRBD1']	['TRAJ30']	['None' 'TRAJ43']	['TRBJ1-5']	['None' 'TRBJ1-2']	['TRAC']	['None' 'TRAC']	['TRBC1']	['None' 'TRBC1']	['TGTGCTGTGAGAGACCTCTGGGATGACAAGATCATCTTT']	['None' 'TGTGCTGTGGCCCTCAATAACAATGACATGCGCTTT']	['TGTGCCAGCAGCAGCGGGACAGGGACGGGGCAGCCCCAGCATTTT']	['None' 'TGTGCCTGGACCCGAGACACAGGGAGGAACTATGGCTACACCTTC']	4.206896551724138	3.0	9.482758620689655	4.0	0.014842524193227291	0.0	0.0	0.0	0.0	0.0	0.0	0.0	0.0	0.024170247837901115	0.011258750222623348	0.03972174972295761	0.03245401009917259	0.033539965748786926	0.034526217728853226	0.0	0.0	0.0	0.0	0.007651742547750473	0.6350594758987427	1.0719205141067505	0.04518323764204979	0.17027175426483154	0.011968466453254223	0.0	0.013146476820111275	0.0	0.010538585484027863	0.0	0.0	0.01212147157639265	0.011756244115531445	0.006376723293215036	0.0	0.0	0.0	0.0	0.0	0.0	0.0	0.0	0.0	0.04315651208162308	0.05940902233123779	0.041695259511470795	0.0	0.0	0.0	0.0	0.0	0.645154595375061	0.7146636843681335	0.0	0.10458644479513168	0.034708552062511444	0.0	0.0	0.018852632492780685	0.0	0.0	0.0	0.0	0.0	0.022654378786683083	0.0	0.0	0.0	0.0	0.0	0.036891430616378784	0.017184408381581306	0.060627929866313934	0.026821117848157883	0.019924674183130264	0.030753035098314285	0.0	0.0	0.0	0.0	0.011678976006805897	0.6297462582588196	1.2599502801895142	0.06896389275789261	0.2048429697751999	0.0	0.0200656745582819	0.0	0.006162771489471197	0.0	0.0	0.018501194193959236	0.017943741753697395	0.009732893668115139	0.026066575	0.0062211906	0.58149654	0.39247504	0.040008735	0.023038022	0.5756608	0.3836521	-0.00042353867	-0.025730789	0.5925845	0.40923864	0.46987721777671343	0.36709956131125143	0.8576330332211566	0.8582832132022717	Cd8	1326	Cd8	0.18478126429639566
0	0	['0' '431' '8406']	False	26	1	25	0.0033148443	1.3300741	17	9	0.0	0.07692307692307693	0.07692307692307693	0.086616606	0.13247246	0.12440325622634064	0.2929117569620115	0.0	['CAVRDPPYSGAGSYQLTF']	['CAARGAGRRALTF' 'CAASKGYSTLTF' 'None']	['CASSRTSASGTDTQYF']	['CASTEGGGQPQHF' 'None']	[4.]	[1. 5.]	[]	[7.]	[ 1. 2. 3. 4. 6. 7. 8. 9. 11. 12.]	[ 2. 3. 4. 6. 10.]	[ 3. 7. 8. 9. 10. 11. 12. 13. 15. 16. 17. 18. 19. 22. 27. 30.]	[6.]	['TRAV3']	['None' 'TRAV13-1' 'TRAV23DV6']	['TRBV7-3']	['None' 'TRBV28']	['None']	['None']	['None']	['None' 'TRBD1']	['TRAJ28']	['None' 'TRAJ11' 'TRAJ5']	['TRBJ2-3']	['None' 'TRBJ1-5']	['TRAC']	['None' 'TRAC']	['TRBC2']	['None' 'TRBC1']	['TGTGCTGTGAGAGACCCTCCATACTCTGGGGCTGGGAGTTACCAACTCACTTTC']	['None' 'TGTGCAGCAAGAGGGGCGGGCAGGAGAGCACTTACTTTT' 'TGTGCAGCAAGTAAAGGATACAGCACCCTCACCTTT']	['TGTGCCAGCAGCCGCACTAGCGCGTCAGGCACAGATACGCAGTATTTT']	['None' 'TGTGCCAGCACCGAAGGGGGCGGACAGCCCCAGCATTTT']	4.576923076923077	3.8125	14.807692307692308	6.0	0.0	0.0	0.0	0.0	0.0	0.0	0.0	0.0	0.0	0.0	0.0033148443326354027	0.04826325550675392	0.03924066200852394	0.07573121041059494	0.0610535591840744	0.020490847527980804	0.0	0.004827276803553104	0.009762131609022617	0.008142122067511082	0.4256633222103119	1.1207915544509888	0.2424289882183075	0.12589383125305176	0.0607975572347641	0.0	0.004827276803553104	0.0	0.0	0.0	0.0	0.0033148443326354027	0.009193776175379753	0.0	0.0	0.0	0.0	0.0	0.0	0.0	0.0	0.0	0.0	0.04161682724952698	0.0769331157207489	0.1291245073080063	0.0	0.0	0.0	0.0	0.0	0.41905754804611206	0.8822838664054871	0.2100951224565506	0.21829387545585632	0.0862705409526825	0.0	0.0	0.0	0.0	0.0	0.0	0.0	0.0	0.0	0.0	0.0	0.0	0.0	0.0	0.0	0.005069762002676725	0.07381439208984375	0.037982694804668427	0.07509490847587585	0.02501600980758667	0.03133894503116608	0.0	0.007382894400507212	0.014930318109691143	0.012452656403183937	0.4291604459285736	1.2470602989196777	0.2595469057559967	0.07697616517543793	0.04731185734272003	0.007382894400507212	0.0	0.0	0.0	0.0	0.005069762002676725	0.01406106911599636	0.0	0.07934354	-0.056363206	0.5565297	0.3600426	0.108618215	-0.053360015	0.5485225	0.3915074	0.024046915	-0.062035885	0.57165456	0.30060908	0.29105595182875743	0.8314384248502079	0.8167749337364278	0.30266569578788455	Cd8	0	Cd8	0.24754867010239345
270	270	['273' '7884']	False	25	0	25	0.0072007114	1.0144715	18	7	0.0	0.04	0.04	0.025339566	0.035193842	0.03458869604549344	0.33133275222125624	1.0	['None']	['None']	['CASSSGTGTGQPQHF']	['CASSRLAGGPYEQYF' 'None']	[]	[]	[9.]	[11.]	[]	[]	[ 3. 4. 5. 6. 7. 8. 9. 10. 11. 13. 14. 16.]	[6.]	['None']	['None']	['TRBV5-6']	['None' 'TRBV6-5']	['None']	['None']	['TRBD1']	['None' 'TRBD1']	['None']	['None']	['TRBJ1-5']	['None' 'TRBJ2-7']	['None']	['None']	['TRBC1']	['None' 'TRBC2']	['None']	['None']	['TGTGCCAGCAGCAGCGGGACAGGGACGGGGCAGCCCCAGCATTTT']	['None' 'TGTGCCAGCAGCCGACTAGCGGGGGGCCCCTACGAGCAGTACTTC']			7.8	6.0	0.013738937675952911	0.0	0.0	0.0	0.0	0.0	0.0	0.0	0.0	0.0	0.0	0.010928181000053883	0.0	0.01878282241523266	0.03727050870656967	0.0	0.0	0.0	0.0	0.0	0.3918980360031128	1.0017138719558716	0.09791450202465057	0.10600955039262772	0.013738937675952911	0.0	0.0	0.0	0.0	0.0	0.0	0.013038299046456814	0.0	0.0	0.0	0.0	0.0	0.0	0.0	0.0	0.0	0.0	0.03902921825647354	0.0	0.0	0.0	0.0	0.0	0.0	0.0	0.0	0.31940358877182007	0.6522429585456848	0.0571485236287117	0.05923890322446823	0.0	0.0	0.0	0.0	0.0	0.0	0.0	0.0	0.0	0.019081857055425644	0.0	0.0	0.0	0.0	0.0	0.0	0.0	0.0	0.0	0.026087254285812378	0.0517645925283432	0.0	0.0	0.0	0.0	0.0	0.42009031772613525	1.1376192569732666	0.11376794427633286	0.12419811636209488	0.019081857055425644	0.0	0.0	0.0	0.0	0.0	0.018108747899532318	0.0	0.0	-0.01765322	-0.03964315	0.51507497	0.37566906	0.0038302923	-0.03344564	0.51982033	0.41989258	-0.07289655	-0.05557959	0.5028726	0.26195136	0.22165827029790622	0.5107435167573374	0.8938144062353557	0.08706099515632724	Cd8	1326	Cd8	0.14862610590947167
240	240	['242']	True	22	0	22	0.013596484	0.1246689	12	10	0.0	0.0	0.0	0.0	0.0	0.0		0.0	['CALSDASGSRLTF']	['None']	['CASSPWAASGNTIYF']	['None']	[0.]	[]	[]	[]	[1. 2. 3. 4. 5. 6.]	[]	[ 3. 4. 5. 6. 7. 9. 10. 12. 13.]	[]	['TRAV19']	['None']	['TRBV5-1']	['None']	['None']	['None']	['None']	['None']	['TRAJ58']	['None']	['TRBJ1-3']	['None']	['TRAC']	['None']	['TRBC1']	['None']	['TGTGCTCTGAGTGACGCCAGTGGCTCTAGGTTGACCTTT']	['None']	['TGCGCCAGCAGCCCCTGGGCAGCCTCTGGAAACACCATATATTTT']	['None']	3.272727272727273		7.318181818181818		0.0	0.0	0.0	0.0	0.0	0.0	0.0	0.0	0.0	0.0	0.0	0.0	0.01416438166052103	0.10135278105735779	0.17316962778568268	0.0	0.0	0.10649611800909042	0.0	0.0	0.3246382474899292	0.7827907204627991	0.294625461101532	0.12181828171014786	0.01547289825975895	0.0	0.0	0.0	0.0	0.0	0.014581319876015186	0.05824650451540947	0.0	0.014719444327056408	0.0	0.0	0.0	0.0	0.0	0.0	0.0	0.0	0.0	0.0	0.166647806763649	0.10847745090723038	0.0	0.0	0.09799246490001678	0.0	0.0	0.26462069153785706	0.7092443704605103	0.32341307401657104	0.0688677504658699	0.03404037654399872	0.0	0.0	0.0	0.0	0.0	0.06615114957094193	0.0	0.0	0.0	0.0	0.0	0.0	0.0	0.0	0.0	0.0	0.0	0.025968031957745552	0.046940263360738754	0.22707979381084442	0.0	0.0	0.11358248442411423	0.0	0.0	0.3746528923511505	0.8440791964530945	0.27063581347465515	0.16594372689723969	0.0	0.0	0.0	0.0	0.0	0.026732420548796654	0.05165930464863777	0.0	0.026985647156834602	0.13758232	-0.046854135	0.8103435	0.34627458	0.10931008	-0.03770155	0.78653574	0.43762663	0.171509	-0.05783724	0.83891267	0.23665206	0.6934800046319511	0.7281486792919784	0.7059596018931512	0.05830917678012935	Cd8	240	Cd8	0.1690397107378128
1526	1526	['10333' '1541' '9082']	False	22	0	22	0.0	0.9277357	9	13	0.0	0.0	0.0	0.0	0.0	0.0		0.0	['CAATPLIQGAQKLVF']	['CAANNDYKLSF' 'None']	['CASSLATENIQYF']	['CASSPRLAGGPGEQFF' 'None']	[6.]	[6.]	[]	[18.]	[1. 2. 3. 4. 5. 7.]	[3.]	[ 5. 9. 10. 12. 13. 14. 15. 16. 17. 18. 21. 23. 29. 30. 32.]	[8.]	['TRAV29DV5']	['None' 'TRAV1-2']	['TRBV12-4']	['None' 'TRBV9']	['None']	['None']	['None']	['None' 'TRBD1']	['TRAJ54']	['None' 'TRAJ20']	['TRBJ2-4']	['None' 'TRBJ2-1']	['TRAC']	['None' 'TRAC']	['TRBC2']	['None' 'TRBC2']	['TGTGCAGCAACCCCCTTAATTCAGGGAGCCCAGAAGCTGGTATTT']	['None' 'TGTGCTGCCAACAACGACTACAAGCTCAGCTTT']	['TGTGCCAGCAGTTTGGCGACGGAAAACATTCAGTACTTC']	['None' 'TGTGCCAGCAGCCCTCGACTAGCGGGGGGGCCGGGGGAGCAGTTCTTC']	2.3636363636363638	3.0	16.954545454545453	8.0	0.014983799308538437	0.0	0.0	0.0	0.0	0.0	0.0	0.0	0.0	0.0	0.0	0.04118990898132324	0.028648365288972855	0.03530928120017052	0.0	0.006293493788689375	0.6873774528503418	0.0	0.02859834022819996	0.0	0.2718251943588257	0.8677706122398376	0.12853044271469116	0.0457141250371933	0.013600582256913185	0.0	0.0	0.0	0.0	0.0	0.0	0.016808532178401947	0.0	0.0	0.0	0.0	0.0	0.0	0.0	0.0	0.0	0.0	0.022206583991646767	0.026229985058307648	0.032471705228090286	0.0	0.0	0.7771287560462952	0.0	0.04839719086885452	0.0	0.3493584990501404	0.8799900412559509	0.17194026708602905	0.0518353246152401	0.023016370832920074	0.0	0.0	0.0	0.0	0.0	0.028445206582546234	0.0	0.0	0.036627065390348434	0.0	0.0	0.0	0.0	0.0	0.0	0.0	0.06861027330160141	0.03214158117771149	0.03940800949931145	0.0	0.015384096652269363	0.5577367544174194	0.0	0.0	0.0	0.1598326861858368	0.850120484828949	0.0658273994922638	0.03687238693237305	0.0	0.0	0.0	0.0	0.0	0.0	0.0	0.0	0.0	-0.015361965	-0.018672036	1.0505272	0.4359393	-0.05815609	0.027071498	0.9197096	0.37124386	0.0142647335	-0.050340634	1.1410934	0.48072848	0.33366183042382347	0.21258611761566498	0.16698977445747648	0.27744487272265	Cd8	1526	Cd8	0.06448174075702404
1541	1541	['1556' '1738' '8609']	False	20	0	20	0.0	0.9218305	13	7	0.0	0.15	0.1	0.04435125	0.041636366	-0.007419164631281179	0.8958500329520569	1.0	['None']	['None']	['CASSLATENIQYF']	['CASSLGTAQQQYF' 'CASSLPTGEGTYNEQFF' 'None']	[]	[]	[]	[ 6. 11.]	[]	[]	[ 6. 7. 8. 10. 12. 13. 14. 15. 16. 17. 18. 20. 21. 24. 25.]	[5. 6.]	['None']	['None']	['TRBV12-4']	['None' 'TRBV7-3' 'TRBV9']	['None']	['None']	['None']	['None' 'TRBD1']	['None']	['None']	['TRBJ2-4']	['None' 'TRBJ2-1' 'TRBJ2-7']	['None']	['None']	['TRBC2']	['None' 'TRBC2']	['None']	['None']	['TGTGCCAGCAGTTTGGCGACGGAAAACATTCAGTACTTC']	['None' 'TGTGCCAGCAGCCTCCCGACAGGGGAGGGAACCTACAATGAGCAGTTCTTC' 'TGTGCCAGCAGCTTAGGGACAGCTCAACAGCAGTACTTC']			14.3	5.5	0.026446253061294556	0.0	0.018203478306531906	0.0	0.0	0.0	0.0	0.0	0.0	0.0	0.0	0.008188185282051563	0.0	0.043956100940704346	0.09053678065538406	0.0	0.8210470080375671	0.0	0.017752692103385925	0.02313981205224991	0.21957115828990936	1.1874396800994873	0.215119406580925	0.06292004883289337	0.0	0.0	0.0	0.0	0.0	0.0	0.0	0.0	0.0	0.0	0.07556072622537613	0.0	0.0	0.0	0.0	0.0	0.0	0.0	0.0	0.0	0.0	0.12267250567674637	0.0	0.8103779554367065	0.0	0.0	0.04271893575787544	0.15502217411994934	0.7699586153030396	0.11615411192178726	0.0	0.0	0.0	0.0	0.0	0.0	0.0	0.0	0.0	0.0	0.0	0.0	0.02800535224378109	0.0	0.0	0.0	0.0	0.0	0.01259720791131258	0.0	0.0676247701048851	0.07323292642831802	0.0	0.8267918825149536	0.0	0.027311833575367928	0.01259720791131258	0.25432831048965454	1.4122369289398193	0.2684084177017212	0.0968000739812851	0.0	0.0	0.0	0.0	0.0	0.0	0.0	0.0	0.0	0.039977036	-0.045715496	1.1309334	0.5390839	0.03601975	-0.029858561	1.0866139	0.5611628	0.04732627	-0.07516409	1.213241	0.49808016	0.8680555080935651	0.43148812264218606	0.4441586878963335	0.72870497219374	Cd8	1526	Cd8	0.14734007678627367
1975	1975	['1994' '5933' '6822' '9081']	False	20	1	19	0.060462452	0.028722132	15	5	0.0	0.0	0.0	0.0	0.0	0.0		0.0	['CAVARASGGSYIPTF']	['CAFPQASGAGSYQLTF' 'CAFTGGGNKLTF' 'None']	['CASSLRTSGRASTDTQYF']	['CATSDSRANYGYTF' 'None']	[5.]	[0. 8.]	[10.]	[]	[1. 2. 3. 4. 5. 6. 7. 8.]	[2.]	[ 1. 2. 3. 4. 5. 6. 7. 10. 11.]	[4.]	['TRAV8-3']	['None' 'TRAV24']	['TRBV5-1']	['None' 'TRBV24-1']	['None']	['None']	['TRBD1']	['None']	['TRAJ6']	['None' 'TRAJ10' 'TRAJ28']	['TRBJ2-3']	['None' 'TRBJ1-2']	['TRAC']	['None' 'TRAC']	['TRBC2']	['None' 'TRBC1']	['TGTGCTGTGGCCCGCGCATCAGGAGGAAGCTACATACCTACATTT']	['None' 'TGTGCCTTTACGGGAGGAGGAAACAAACTCACCTTT' 'TGTGCCTTTCCTCAGGCCTCTGGGGCTGGGAGTTACCAACTCACTTTC']	['TGCGCCAGCAGCCTAAGGACTAGCGGGAGGGCTAGCACAGATACGCAGTATTTT']	['None' 'TGTGCCACCAGTGATTCCAGAGCTAACTATGGCTACACCTTC']	4.85	2.0	5.55	4.0	0.0	0.0	0.0	0.0	0.0	0.0	0.0	0.0	0.0	0.0	0.006546136923134327	0.016029080376029015	0.0	0.048235226422548294	0.046237509697675705	0.006546136923134327	0.0	0.0694340318441391	0.0	0.03252149373292923	0.2420336753129959	0.7288745641708374	0.2932543158531189	0.11728789657354355	0.018150029703974724	0.0	0.0	0.0	0.0	0.01886340230703354	0.0	0.0	0.006546136923134327	0.0	0.0	0.0	0.0	0.0	0.0	0.0	0.0	0.0	0.0	0.0	0.0	0.14436647295951843	0.0	0.0	0.10676783323287964	0.0	0.0	0.2300375998020172	0.5678842663764954	0.31347793340682983	0.13930156826972961	0.0	0.0	0.0	0.0	0.07545360922813416	0.0	0.0	0.0	0.0	0.0	0.0	0.0	0.0	0.0	0.0	0.0	0.008728181943297386	0.021372107788920403	0.0	0.06431363523006439	0.01352785900235176	0.008728181943297386	0.0	0.05698943883180618	0.0	0.04336199536919594	0.24603232741355896	0.7825380563735962	0.2865131199359894	0.10995002090930939	0.024200040847063065	0.0	0.0	0.0	0.0	0.0	0.0	0.008728181943297386	0.0	0.0439328	0.005340176	0.3972773	0.26416156	0.04534071	0.015728325	0.36841455	0.26965255	0.03970908	-0.025824267	0.48386565	0.24768862	0.9564665542401636	0.6948283539768958	0.477614007034212	0.8457985080070742	Cd8	1975	Cd8	0.15635263477243863
68	68	['12011' '68']	False	18	1	17	0.0	1.6479796	13	5	0.0	0.0	0.0	0.0	0.0	0.0		1.0	['None']	['None']	['CASSPGQGEGYEQYF']	['CASSTSGAAFF' 'None']	[]	[]	[7.]	[6.]	[]	[]	[ 9. 10. 11. 14. 16. 17. 18. 19. 20. 21. 22. 23. 24. 31. 33. 35. 48.]	[4.]	['None']	['None']	['TRBV4-1']	['None' 'TRBV2']	['None']	['None']	['TRBD1']	['None' 'TRBD1']	['None']	['None']	['TRBJ2-7']	['None' 'TRBJ1-1']	['None']	['None']	['TRBC2']	['None' 'TRBC1']	['None']	['None']	['TGCGCCAGCAGCCCGGGACAGGGCGAAGGCTACGAGCAGTACTTC']	['None' 'TGTGCCAGCAGTACTTCGGGGGCCGCTTTCTTT']			21.22222222222222	4.0	0.04071838781237602	0.0	0.0	0.0	0.0	0.0	0.0	0.0	0.0	0.0	0.0	0.04842926934361458	0.0	0.08564021438360214	0.09107141941785812	0.0	0.0	0.016723768785595894	0.0	0.0	0.39178040623664856	0.35031262040138245	0.23940078914165497	0.08540228009223938	0.0331946462392807	0.0	0.0	0.0	0.0	0.0	0.0	0.0	0.018470214679837227	0.0	0.05363832041621208	0.0	0.0	0.0	0.0	0.0	0.0	0.0	0.05534078925848007	0.0	0.0	0.04856983199715614	0.0	0.0	0.0	0.0	0.0	0.1605730801820755	0.14834032952785492	0.25513511896133423	0.05534078925848007	0.058536965399980545	0.0	0.0	0.0	0.0	0.0	0.0	0.0	0.0	0.03574918210506439	0.0	0.0	0.0	0.0	0.0	0.0	0.0	0.04577099531888962	0.0	0.11857875436544418	0.10741818696260452	0.0	0.0	0.02315598726272583	0.0	0.0	0.48070627450942993	0.4279942512512207	0.23334908485412598	0.09696437418460846	0.02344759926199913	0.0	0.0	0.0	0.0	0.0	0.0	0.02557414397597313	0.0	-0.012893435	-0.009867426	0.41937435	0.12565437	-0.024601353	-0.06849637	0.42936027	0.13140911	0.01754715	0.14256783	0.39341077	0.1106921	0.7810813836491936	0.019586704324403896	0.732355435609662	0.8624830370217216	Cd8	38	Cd8	0.15641380084024226
1801	1801	['1818']	True	16	0	16	0.0	1.8304665	9	7	0.0	0.0625	0.0625	0.017033141	0.03028114	0.029831716004663295	0.3465935051051578	0.0	['CLVNDYKLSF']	['None']	['CASSPRTDANTGELFF']	['None']	[0.]	[]	[]	[]	[1. 2. 3. 4. 6.]	[]	[ 6. 10. 13. 16. 17. 19. 24. 26. 27. 28. 30. 33.]	[]	['TRAV4']	['None']	['TRBV4-1']	['None']	['None']	['None']	['None']	['None']	['TRAJ20']	['None']	['TRBJ2-2']	['None']	['TRAC']	['None']	['TRBC2']	['None']	['TGCCTCGTTAACGACTACAAGCTCAGCTTT']	['None']	['TGCGCCAGCAGCCCGAGGACGGACGCGAACACCGGGGAGCTGTTTTTT']	['None']	2.6875		21.3125		0.0	0.0	0.0	0.0	0.0	0.0	0.0	0.0	0.0	0.0	0.0	0.0	0.017964517697691917	0.10199862718582153	0.0567886047065258	0.0	0.0	0.03916804492473602	0.0	0.01879713498055935	0.37307339906692505	0.7826970219612122	0.3199596107006073	0.0698951855301857	0.03541560471057892	0.0	0.0	0.0	0.0	0.0	0.0	0.024564409628510475	0.0	0.03672570735216141	0.0	0.0	0.0	0.0	0.0	0.0	0.0	0.0	0.0	0.0	0.09840929508209229	0.08683764934539795	0.0	0.0	0.0	0.0	0.0	0.25728559494018555	0.5533296465873718	0.27653834223747253	0.03893289342522621	0.0	0.0	0.0	0.0	0.0	0.0	0.056147221475839615	0.0	0.0	0.0	0.0	0.0	0.0	0.0	0.0	0.0	0.0	0.0	0.031936921179294586	0.1047903299331665	0.03341712802648544	0.0	0.0	0.06963208317756653	0.0	0.03341712802648544	0.46313053369522095	0.9610939025878906	0.3537316918373108	0.0939769595861435	0.06296107172966003	0.0	0.0	0.0	0.0	0.0	0.0	0.0	0.06529014557600021	0.06368661	0.06942959	0.59744245	0.32503477	0.13747449	0.04806147	0.50564295	0.4020353	-0.031183545	0.09690289	0.7154704	0.22603409	0.0828472980798765	0.715317177908354	0.08395865288598135	0.048334657453268766	Cd8	1801	Cd8	0.1452278061494614
243	243	['245']	True	16	0	16	0.0	1.3301024	6	10	0.0	0.0625	0.0625	0.04300383	0.114676885	0.10856457395266733	0.3632174398596687	0.0	['CAAIAHGGGADGLTF']	['None']	['CASSPRPRAKDTQYF']	['None']	[8.]	[]	[]	[]	[2. 3. 4. 5. 7. 8.]	[]	[ 3. 12. 13. 14. 15. 16. 19. 20. 22. 23. 24. 26.]	[]	['TRAV13-1']	['None']	['TRBV13']	['None']	['None']	['None']	['None']	['None']	['TRAJ45']	['None']	['TRBJ2-3']	['None']	['TRAC']	['None']	['TRBC2']	['None']	['TGTGCAGCAATCGCCCACGGAGGAGGTGCTGACGGACTCACCTTT']	['None']	['TGTGCCAGCAGCCCCCGCCCCCGGGCGAAAGATACGCAGTATTTT']	['None']	3.75		16.8125		0.0	0.0	0.0	0.0	0.0	0.0	0.0	0.0	0.0	0.0	0.0	0.0585668571293354	0.0	0.07572352886199951	0.016636300832033157	0.0	0.0	0.0	0.0	0.01966133341193199	0.22945274412631989	1.0144926309585571	0.0	0.11369159817695618	0.0	0.0	0.0	0.0	0.0	0.0	0.0	0.0	0.0	0.0	0.0	0.0	0.0	0.0	0.0	0.0	0.0	0.0	0.0	0.0	0.07242833077907562	0.0	0.0	0.0	0.0	0.0	0.0	0.16981132328510284	0.7311407327651978	0.0	0.08250463008880615	0.0	0.0	0.0	0.0	0.0	0.0	0.0	0.0	0.0	0.0	0.0	0.0	0.0	0.0	0.0	0.0	0.0	0.156178280711174	0.0	0.0812155231833458	0.04436346888542175	0.0	0.0	0.0	0.0	0.05243022367358208	0.32885512709617615	1.486745834350586	0.0	0.16566988825798035	0.0	0.0	0.0	0.0	0.0	0.0	0.0	0.0	0.0	-0.0010280274	0.0016564745	0.6912638	0.281385	0.029493593	-0.0909265	0.77302545	0.37070653	-0.019341001	0.057206262	0.64220685	0.22779211	0.35582250383286496	0.051909626343186174	0.20806226877502582	0.09669650956179421	Cd8	243	Cd8	0.19180386516061138
393	393	['397']	True	16	0	16	0.0	0.9536684	10	6	0.0	0.0	0.0	0.0	0.0	0.0		1.0	['None']	['None']	['CATSRENLEGPEAFF']	['None']	[]	[]	[11.]	[]	[]	[]	[ 2. 3. 4. 5. 6. 8. 9. 11.]	[]	['None']	['None']	['TRBV15']	['None']	['None']	['None']	['TRBD1']	['None']	['None']	['None']	['TRBJ1-1']	['None']	['None']	['None']	['TRBC1']	['None']	['None']	['None']	['TGTGCCACCAGCAGAGAAAATCTTGAGGGGCCCGAAGCTTTCTTT']	['None']			6.5		0.021385496482253075	0.0	0.0	0.0	0.0	0.0	0.0	0.0	0.0	0.0	0.0	0.01814836636185646	0.055460840463638306	0.03615732491016388	0.01813775859773159	0.0	0.021385496482253075	0.022621124982833862	0.0	0.01813775859773159	0.20229823887348175	1.0823127031326294	0.19722962379455566	0.04324442893266678	0.022621124982833862	0.0	0.0	0.0	0.0	0.0	0.0	0.025808464735746384	0.0	0.0	0.057027991861104965	0.0	0.0	0.0	0.0	0.0	0.0	0.0	0.0	0.09949993342161179	0.0	0.0	0.0	0.057027991861104965	0.0	0.0	0.0	0.12589000165462494	0.9833571314811707	0.25616756081581116	0.0	0.0	0.0	0.0	0.0	0.0	0.0	0.06882257014513016	0.0	0.0	0.0	0.0	0.0	0.0	0.0	0.0	0.0	0.0	0.029037386178970337	0.029037386178970337	0.05785172060132027	0.029020413756370544	0.0	0.0	0.03619379922747612	0.0	0.029020413756370544	0.24814322590827942	1.1416860818862915	0.16186684370040894	0.0691910833120346	0.03619379922747612	0.0	0.0	0.0	0.0	0.0	0.0	0.0	0.0	0.08249229	-0.039403226	0.57288903	0.27756426	0.07045613	-0.059978418	0.5996908	0.28566474	0.10255257	-0.0051112496	0.52821946	0.26406342	0.7733366884770636	0.5101582768940364	0.3778807846079819	0.7459905762871606	Cd8	443	Cd8	0.09988261414334725
1430	1430	['1445' '152']	False	15	0	15	0.0	1.0951072	8	7	0.0	0.06666666666666667	0.06666666666666667	0.021303229	0.039943554	0.03916643620659143	0.3506166795813145	0.0	['CADSNSGYALNF']	['CAVRPLYNNDMRF' 'None']	['CASSIRSGQASIEDTEAFF']	['None']	[2.]	[7.]	[18.]	[]	[1. 2. 3. 4.]	[2.]	[ 3. 7. 8. 9. 10. 11. 12. 13. 16.]	[]	['TRAV25']	['None' 'TRAV21']	['TRBV7-9']	['None']	['None']	['None']	['TRBD1']	['None']	['TRAJ41']	['None' 'TRAJ43']	['TRBJ1-1']	['None']	['TRAC']	['None' 'TRAC']	['TRBC1']	['None']	['TGTGCAGATTCAAATTCCGGGTATGCACTCAACTTC']	['None' 'TGTGCTGTGAGGCCGTTATATAACAATGACATGCGCTTT']	['TGTGCCAGCAGCATAAGATCCGGACAGGCGTCCATTGAGGACACTGAAGCTTTCTTT']	['None']	2.0	2.0	9.733333333333333		0.1750500649213791	0.0	0.0	0.0	0.0	0.0	0.0	0.0	0.0	0.0	0.0	0.022227654233574867	0.04186839982867241	0.0991935282945633	0.025541305541992188	0.0	0.0	0.0	0.019068337976932526	0.0	0.6750136613845825	1.0535117387771606	0.16216443479061127	0.04008280485868454	0.02020334079861641	0.0	0.0	0.0	0.045988693833351135	0.0	0.0	0.03886844217777252	0.02020334079861641	0.0	0.1030496284365654	0.0	0.0	0.0	0.0	0.0	0.0	0.0	0.0	0.04006471857428551	0.07580697536468506	0.05473136901855469	0.0	0.0	0.0	0.0	0.0	0.5912986397743225	0.592620313167572	0.125312939286232	0.04006471857428551	0.0	0.0	0.0	0.0	0.0	0.0	0.0	0.0	0.0	0.23805047571659088	0.0	0.0	0.0	0.0	0.0	0.0	0.0	0.041676852852106094	0.0434466227889061	0.1196567490696907	0.0	0.0	0.0	0.0	0.03575313463807106	0.0	0.7482643723487854	1.456791639328003	0.19440948963165283	0.040098629891872406	0.037881262600421906	0.0	0.0	0.08622880280017853	0.0	0.0	0.07287833094596863	0.037881262600421906	0.0	0.027763445	0.008986238	0.97732776	0.51026404	0.029250689	0.02026159	1.0530758	0.6367848	0.026063738	-0.0038998786	0.8907586	0.3656688	0.9662317087271517	0.7401907316969685	0.10426377012637711	0.05812009007577337	Cd8	1430	Cd8	0.29669397287894916
572	572	['581']	True	15	0	15	0.0	1.2618315	10	5	0.0	0.0	0.0	0.0	0.0	0.0		1.0	['None']	['None']	['CASSESWGFNSPLHF']	['None']	[]	[]	[]	[]	[]	[]	[ 3. 4. 5. 6. 7. 8. 9. 11. 12.]	[]	['None']	['None']	['TRBV10-2']	['None']	['None']	['None']	['None']	['None']	['None']	['None']	['TRBJ1-6']	['None']	['None']	['None']	['TRBC1']	['None']	['None']	['None']	['TGCGCCAGCAGTGAGTCCTGGGGTTTCAATTCACCCCTCCACTTT']	['None']			7.733333333333333		0.0	0.0	0.0	0.0	0.0	0.0	0.0	0.0	0.0	0.0	0.0	0.0639728307723999	0.01308819092810154	0.06125374510884285	0.05381481721997261	0.0	0.0	0.0	0.0	0.0439036600291729	0.1568673700094223	0.040955282747745514	0.24880948662757874	0.13306790590286255	0.057579364627599716	0.0	0.0	0.0	0.0	0.031199881806969643	0.0	0.0	0.0	0.0	0.0	0.0	0.0	0.0	0.0	0.0	0.0	0.0	0.046084918081760406	0.03926457092165947	0.18376123905181885	0.0	0.0	0.0	0.0	0.0	0.0	0.046084918081760406	0.0	0.21972480416297913	0.13823071122169495	0.07370943576097488	0.0	0.0	0.0	0.046084918081760406	0.0	0.0	0.0	0.0	0.0	0.0	0.0	0.0	0.0	0.0	0.0	0.0	0.07291679084300995	0.0	0.0	0.08072222769260406	0.0	0.0	0.0	0.0	0.0658554881811142	0.21225857734680176	0.06143292039632797	0.26335182785987854	0.13048651814460754	0.04951433092355728	0.0	0.0	0.0	0.023757364600896835	0.0	0.0	0.0	0.0	-0.026284162	0.086681776	0.32741457	0.14721121	0.023237767	0.10107031	0.36823004	0.12471634	-0.12532803	0.05790472	0.24578366	0.19220088	0.024417599313758424	0.6013197023598971	0.03876397724149994	0.30637480132363576	Cd8	572	Cd8	0.15165429442450817
2799	2799	['10517' '2823']	False	14	0	14	0.011096461	0.5273352	11	3	0.0	0.07142857142857142	0.07142857142857142	0.055070203	0.07008935	0.06774214747416366	0.3408931301782191	1.0	['None']	['None']	['CASSIRLEGAQYYEQYF']	['CSARTVGRPGETQYF' 'None']	[]	[]	[16.]	[10.]	[]	[]	[ 6. 7. 8. 11. 13. 14. 17. 18. 29.]	[6.]	['None']	['None']	['TRBV11-1']	['None' 'TRBV20OR9-2']	['None']	['None']	['TRBD1']	['None' 'TRBD1']	['None']	['None']	['TRBJ2-7']	['None' 'TRBJ2-5']	['None']	['None']	['TRBC2']	['None' 'TRBC2']	['None']	['None']	['TGTGCCAGCAGCATCCGACTGGAGGGGGCCCAATACTACGAGCAGTACTTC']	['None' 'TGCAGTGCTAGAACCGTCGGAAGACCGGGGGAGACCCAGTACTTC']			12.642857142857142	6.0	0.0	0.0	0.0	0.0	0.0	0.0	0.0	0.0	0.0	0.0	0.015119160525500774	0.022321423515677452	0.0	0.04991183802485466	0.08787413686513901	0.0	0.3739486336708069	0.0	0.0	0.0	0.25389716029167175	1.2366548776626587	0.24745610356330872	0.044820111244916916	0.04119694605469704	0.0	0.0	0.0	0.0	0.022321423515677452	0.0	0.02338264510035515	0.03820446878671646	0.0	0.0	0.0	0.0	0.0	0.0	0.0	0.0	0.0	0.0	0.0	0.0	0.14747627079486847	0.0	0.3869517147541046	0.0	0.0	0.0	0.32729071378707886	0.8076894879341125	0.25496241450309753	0.0	0.0	0.0	0.0	0.0	0.0	0.0	0.0	0.0	0.0	0.0	0.0	0.0	0.0	0.0	0.0	0.0	0.01924256794154644	0.028409086167812347	0.0	0.06352415680885315	0.07161901146173477	0.0	0.37040233612060547	0.0	0.0	0.0	0.23388075828552246	1.3536453247070312	0.24540895223617554	0.05704377964138985	0.052432477474212646	0.0	0.0	0.0	0.028409086167812347	0.0	0.029759729281067848	0.04862387105822563	0.0	0.023305241	0.039829545	1.036742	0.5682418	0.08477927	0.073160656	1.0542821	0.5924644	-0.20209952	-0.08238453	0.97242814	0.47942555	0.021903662531730796	0.07875842224541738	0.7749733390547824	0.5109389055009694	Cd8	672	Cd8	0.16131600011224118
321	321	['324' '8149']	False	13	1	12	0.0	1.8861967	7	6	0.0	0.07692307692307693	0.0	0.026708253	0.0	-0.05625544937247711	0.3632174714748863	0.0	['CAVRDIATGGFKTIF']	['CAVEDGSGSNTGKLIF' 'None']	['CASSIGPLEHNEQFF']	['CASSYPPGTEAFF' 'None']	[5.]	[10.]	[]	[]	[ 2. 3. 4. 5. 6. 8. 9. 13.]	[4.]	[ 8. 9. 10. 12. 13. 14. 18. 20. 24. 31.]	[9.]	['TRAV3']	['None' 'TRAV2']	['TRBV19']	['None' 'TRBV6-2']	['None']	['None']	['None']	['None']	['TRAJ9']	['None' 'TRAJ37']	['TRBJ2-1']	['None' 'TRBJ1-1']	['TRAC']	['None' 'TRAC']	['TRBC2']	['None' 'TRBC1']	['TGTGCTGTGAGAGACATCGCCACTGGAGGCTTCAAAACTATCTTT']	['None' 'TGTGCTGTGGAGGATGGATCGGGAAGCAACACAGGCAAACTAATCTTT']	['TGTGCCAGTAGTATAGGCCCCTTGGAGCACAATGAGCAGTTCTTC']	['None' 'TGTGCCAGCAGTTACCCGCCCGGGACTGAAGCTTTCTTT']	5.6923076923076925	4.0	15.384615384615385	9.0	0.0	0.0	0.010864482261240482	0.0	0.0	0.0	0.0	0.0	0.0	0.0	0.0	0.01588669791817665	0.026708252727985382	0.02747686393558979	0.0656815618276596	0.00973653793334961	0.0	0.0	0.01588669791817665	0.0739164799451828	0.7129892706871033	0.8875887393951416	0.20568671822547913	0.17146602272987366	0.11133516579866409	0.0	0.0	0.0	0.010864482261240482	0.0	0.005022216122597456	0.0	0.0	0.0	0.0	0.0	0.0	0.0	0.0	0.0	0.0	0.0	0.0	0.057867880910634995	0.04865173622965813	0.10073936730623245	0.0	0.0	0.0	0.0	0.10598643869161606	0.5606474280357361	0.75833660364151	0.2707877457141876	0.0	0.05166018381714821	0.0	0.0	0.0	0.0	0.0	0.0	0.0	0.0	0.0	0.0	0.020176896825432777	0.0	0.0	0.0	0.0	0.0	0.029503868892788887	0.0	0.009326972998678684	0.03563201054930687	0.018082141876220703	0.0	0.0	0.029503868892788887	0.04642794281244278	0.8435679078102112	0.9983763098716736	0.14988581836223602	0.3184368908405304	0.16248512268066406	0.0	0.0	0.020176896825432777	0.0	0.009326972998678684	0.0	0.0	0.0	0.048199292	0.01070799	0.54467356	0.35538912	0.08412775	0.046637416	0.40694326	0.500071	0.0062827566	-0.031209668	0.70535904	0.18659373	0.46577619555976113	0.49387374334258505	0.2234929203801771	0.10119908395985727	Cd8	321	Cd8	0.1927577428392517
1234	1234	['1247']	True	13	1	12	0.0	1.2530924	6	7	0.0	0.0	0.0	0.0	0.0	0.0		1.0	['None']	['None']	['CASSTGMGLAGDYNEQFF']	['None']	[]	[]	[11.]	[]	[]	[]	[ 3. 5. 6. 7. 8. 9. 10. 12. 15.]	[]	['None']	['None']	['TRBV27']	['None']	['None']	['None']	['TRBD1']	['None']	['None']	['None']	['TRBJ2-1']	['None']	['None']	['None']	['TRBC2']	['None']	['None']	['None']	['TGTGCCAGCAGTACAGGAATGGGACTAGCGGGAGACTACAATGAGCAGTTCTTC']	['None']			8.307692307692308		0.021488387137651443	0.0	0.0	0.0	0.0	0.0	0.0	0.0	0.0	0.0	0.0	0.04585300013422966	0.0	0.02005661651492119	0.09791930019855499	0.0	0.0	0.0	0.0	0.052861589938402176	0.021488387137651443	0.0	0.14113633334636688	0.0	0.0	0.0	0.0	0.0	0.0	0.0	0.024446716532111168	0.0	0.0	0.0	0.0	0.0	0.0	0.0	0.0	0.0	0.0	0.0	0.04206009954214096	0.0	0.0	0.10191646963357925	0.0	0.0	0.0	0.0	0.09817152470350266	0.0	0.0	0.15651212632656097	0.0	0.0	0.0	0.0	0.0	0.0	0.0	0.0	0.0	0.0	0.04655817151069641	0.0	0.0	0.0	0.0	0.0	0.0	0.0	0.05027805268764496	0.0	0.043456003069877625	0.09325593709945679	0.0	0.0	0.0	0.0	0.0	0.04655817151069641	0.0	0.12319792062044144	0.0	0.0	0.0	0.0	0.0	0.0	0.05296788737177849	0.0	0.0	0.0	-0.050227173	-0.04965657	0.28078362	0.016533164	-0.07167385	-0.070245974	0.24758269	0.064080544	-0.031844314	-0.03200851	0.3092416	-0.024221737	0.6705339849156391	0.46301600959277056	0.1724533432613708	0.08561616435050189	Cd8	444	Cd8	0.04857571335965145
687	687	['696']	True	13	0	13	0.04880717	0.0	6	7	0.0	0.15384615384615385	0.07692307692307693	0.088716835	0.13404588	0.07713163988021036	0.5763643368367359	0.0	['CAYRSERGANSKLTF']	['None']	['CASRTGGAGNTIYF']	['None']	[4.]	[]	[2.]	[]	[ 3. 4. 6. 7. 8. 9. 10. 11.]	[]	[ 5. 6. 8. 10. 11. 12. 14. 19. 21.]	[]	['TRAV38-2DV8']	['None']	['TRBV6-6']	['None']	['None']	['None']	['TRBD1']	['None']	['TRAJ56']	['None']	['TRBJ1-3']	['None']	['TRAC']	['None']	['TRBC1']	['None']	['TGTGCTTATAGGAGCGAGCGTGGAGCCAATAGTAAGCTGACATTT']	['None']	['TGTGCCAGCAGGACCGGGGGGGCTGGAAACACCATATATTTT']	['None']	7.230769230769231		11.384615384615385		0.0	0.0	0.0	0.0	0.0	0.0	0.0	0.0	0.0	0.0	0.0	0.02209099754691124	0.0	0.07051530480384827	0.020602332428097725	0.0	0.0	0.04694604128599167	0.0	0.0	0.6830777525901794	0.1736791431903839	0.2671419382095337	0.07085704058408737	0.0251979548484087	0.0	0.0	0.0	0.0	0.0	0.0	0.03468040004372597	0.0	0.026522235944867134	0.0	0.0	0.0	0.0	0.0	0.0	0.0	0.0	0.0	0.0	0.0901784747838974	0.038261473178863525	0.0	0.0	0.08718550205230713	0.0	0.0	0.6578656435012817	0.06841012090444565	0.21965105831623077	0.09081312268972397	0.0	0.0	0.0	0.0	0.0	0.0	0.0	0.0	0.0	0.0	0.0	0.0	0.0	0.0	0.0	0.0	0.0	0.04786382615566254	0.0	0.04757494106888771	0.0	0.0	0.0	0.0	0.0	0.0	0.7124917507171631	0.2964930236339569	0.3225480020046234	0.04757494106888771	0.054595571011304855	0.0	0.0	0.0	0.0	0.0	0.07514087110757828	0.0	0.0574648417532444	0.032804508	0.012721153	0.4777226	0.29855406	0.12436023	0.0008899532	0.3952476	0.39495337	-0.045671828	0.022862185	0.54841536	0.2159261	0.028844656074640936	0.8242701129326533	0.21002510179102588	0.18718768221308243	Cd8	687	Cd8	0.1375358154030281
38	38	['38']	True	12	1	11	0.0	1.4173346	7	5	0.0	0.08333333333333333	0.08333333333333333	0.08070822	0.13835695	0.12958595423540667	0.3559176363762005	0.0	['CAVEPSSGTYKYIF']	['None']	['CASSPGQGEGYEQYF']	['None']	[4.]	[]	[7.]	[]	[1. 2. 3. 4. 5.]	[]	[ 6. 10. 11. 15. 17. 19. 20. 24. 27. 28.]	[]	['TRAV2']	['None']	['TRBV4-1']	['None']	['None']	['None']	['TRBD1']	['None']	['TRAJ40']	['None']	['TRBJ2-7']	['None']	['TRAC']	['None']	['TRBC2']	['None']	['TGTGCTGTGGAGCCCTCCTCAGGAACCTACAAATACATCTTT']	['None']	['TGCGCCAGCAGCCCGGGACAGGGCGAAGGCTACGAGCAGTACTTC']	['None']	2.25		17.416666666666668		0.0	0.0	0.0	0.0	0.0	0.0	0.0	0.0	0.0	0.0	0.02632366120815277	0.024022215977311134	0.0	0.024022215977311134	0.04221608117222786	0.0	0.0	0.028543582186102867	0.0	0.0	0.23261767625808716	0.12625810503959656	0.2913651466369629	0.1576644629240036	0.06666476279497147	0.0	0.0	0.0	0.0	0.0	0.0	0.0	0.0	0.0	0.0	0.0	0.0	0.0	0.0	0.0	0.0	0.0	0.05765331909060478	0.0	0.05765331909060478	0.0	0.0	0.0	0.0	0.0	0.0	0.25631240010261536	0.0	0.2223365753889084	0.0	0.0	0.0	0.0	0.0	0.0	0.0	0.0	0.0	0.0	0.0	0.0	0.0	0.0	0.0	0.0	0.0	0.04512627795338631	0.0	0.0	0.0	0.07237042486667633	0.0	0.0	0.04893185570836067	0.0	0.0	0.21569287776947021	0.21644246578216553	0.34067127108573914	0.27028194069862366	0.11428245157003403	0.0	0.0	0.0	0.0	0.0	0.0	0.0	0.0	-0.05610608	0.031346615	0.37393758	0.30108115	0.0065547354	-0.031782087	0.33946353	0.40565246	-0.14383122	0.11972679	0.42220125	0.15468135	0.14332374488835287	0.23963543878712704	0.16523700020793441	0.4113617364532447	Cd8	38	Cd8	0.14287635476395352
33	33	['33']	True	12	1	11	0.0	0.8496881	9	3	0.0	0.0	0.0	0.0	0.0	0.0		1.0	['None']	['None']	['CASSLELLAPETQYF']	['None']	[]	[]	[]	[]	[]	[]	[ 2. 8. 10. 12. 13. 18. 20. 21. 26.]	[]	['None']	['None']	['TRBV5-1']	['None']	['None']	['None']	['None']	['None']	['None']	['None']	['TRBJ2-5']	['None']	['None']	['None']	['TRBC2']	['None']	['None']	['None']	['TGCGCCAGCAGCTTGGAGTTACTAGCTCCGGAGACCCAGTACTTC']	['None']			13.0		0.0	0.0	0.0	0.0	0.0	0.0	0.0	0.0	0.0	0.0	0.0	0.06999089568853378	0.0	0.04507146775722504	0.1102232113480568	0.0	0.0	0.02369893155992031	0.0	0.021183716133236885	0.1065535619854927	0.0	0.3587641716003418	0.09156899899244308	0.02819257415831089	0.0	0.0	0.0	0.0	0.02819257415831089	0.0	0.0	0.0	0.0	0.0	0.0	0.0	0.0	0.0	0.0	0.0	0.0	0.10833186656236649	0.0	0.0	0.29419124126434326	0.0	0.0	0.0	0.0	0.0	0.0881604328751564	0.0	0.509589433670044	0.0	0.0	0.0	0.0	0.0	0.0	0.0	0.0	0.0	0.0	0.0	0.0	0.0	0.0	0.0	0.0	0.0	0.0	0.057210564613342285	0.0	0.06009529158473015	0.048900533467531204	0.0	0.0	0.03159857541322708	0.0	0.028244955465197563	0.11268460750579834	0.0	0.3084891438484192	0.12209199368953705	0.03759010136127472	0.0	0.0	0.0	0.03759010136127472	0.0	0.0	0.0	0.0	-0.060108308	0.05835128	0.23837204	0.089396805	-0.072597235	0.045623854	0.20691495	0.13210621	-0.02264153	0.096533574	0.33274335	-0.03873141	0.7188806674337297	0.27257089679400415	0.051773404410761815	0.15349649039546404	Cd8	1651	Cd8	0.15220301989554338
1651	1651	['1666']	True	12	0	12	0.0	0.9430759	3	9	0.0	0.0	0.0	0.0	0.0	0.0		0.0	['CAVVPLYSGAGSYQLTF']	['None']	['CASSLELLAPETQYF']	['None']	[4.]	[]	[]	[]	[1. 2. 4. 5. 6. 7. 8.]	[]	[ 7. 9. 10. 12. 14. 16. 17. 18. 20. 22. 25.]	[]	['TRAV8-3']	['None']	['TRBV5-1']	['None']	['None']	['None']	['None']	['None']	['TRAJ28']	['None']	['TRBJ2-5']	['None']	['TRAC']	['None']	['TRBC2']	['None']	['TGTGCTGTGGTGCCCCTATACTCTGGGGCTGGGAGTTACCAACTCACTTTC']	['None']	['TGCGCCAGCAGCTTGGAGTTACTAGCTCCGGAGACCCAGTACTTC']	['None']	4.75		14.75		0.0	0.0	0.0	0.0	0.0	0.0	0.0	0.0	0.0	0.0	0.0	0.0	0.0	0.1116369292140007	0.061923086643218994	0.0	0.0	0.0	0.0	0.03184850886464119	0.12491028755903244	0.08657336980104446	0.15009911358356476	0.0876455008983612	0.04862825199961662	0.0	0.0	0.0	0.0	0.0	0.0	0.0	0.0	0.0	0.0	0.0	0.0	0.0	0.0	0.0	0.0	0.0	0.0	0.0	0.12145141512155533	0.08256411552429199	0.0	0.0	0.0	0.0	0.04246467724442482	0.1665470451116562	0.11543115973472595	0.14539071917533875	0.0691959485411644	0.0	0.0	0.0	0.0	0.0	0.0	0.0	0.0	0.0	0.0	0.0	0.0	0.0	0.0	0.0	0.0	0.0	0.0	0.0	0.08219346404075623	0.0	0.0	0.0	0.0	0.0	0.0	0.0	0.0	0.1642242819070816	0.14299415051937103	0.1945130079984665	0.0	0.0	0.0	0.0	0.0	0.0	0.0	0.0	0.004291599	0.0028586623	0.3655711	0.114512704	-0.058562294	0.012069029	0.25154024	0.015616055	0.025242895	-0.00021146021	0.4035814	0.14747825	0.42918453352182395	0.8623063700961264	0.15010432799746007	0.1417062504182985	Cd8	1651	Cd8	0.04719077526000665
1128	1128	['1141' '3786']	False	12	0	12	0.0	0.7856718	7	5	0.0	0.25	0.16666666666666666	0.13056731	0.15145895	0.044521223469882854	0.7336239499310828	0.0	['CAGENAGNMLTF']	['CAYRSARDDKIIF' 'None']	['None']	['None']	[3.]	[2.]	[]	[]	[1. 2. 3. 4. 5. 6. 7.]	[2. 3. 4. 5.]	[]	[]	['TRAV25']	['None' 'TRAV38-2DV8']	['None']	['None']	['None']	['None']	['None']	['None']	['TRAJ39']	['None' 'TRAJ30']	['None']	['None']	['TRAC']	['None' 'TRAC']	['None']	['None']	['TGTGCAGGGGAAAATGCAGGCAACATGCTCACCTTT']	['None' 'TGTGCTTATAGGAGCGCGAGAGATGACAAGATCATCTTT']	['None']	['None']	3.25	2.888888888888889			0.057321351021528244	0.0	0.0	0.0	0.0	0.0	0.0	0.0	0.0	0.0	0.0	0.06200208142399788	0.0	0.06591808795928955	0.05791134759783745	0.0	0.0	0.0	0.0	0.023753337562084198	0.44443821907043457	1.0143687725067139	0.23015905916690826	0.05995245650410652	0.0	0.0	0.0	0.0	0.0	0.0	0.0	0.0	0.0	0.0	0.13757124543190002	0.0	0.0	0.0	0.0	0.0	0.0	0.0	0.14880499243736267	0.0	0.0	0.0	0.0	0.0	0.0	0.0	0.057008009403944016	0.5381167531013489	0.9496856927871704	0.2975753843784332	0.06886188685894012	0.0	0.0	0.0	0.0	0.0	0.0	0.0	0.0	0.0	0.0	0.0	0.0	0.0	0.0	0.0	0.0	0.0	0.0	0.0	0.11300243437290192	0.0992765948176384	0.0	0.0	0.0	0.0	0.0	0.37752506136894226	1.0605711936950684	0.18200454115867615	0.05358858034014702	0.0	0.0	0.0	0.0	0.0	0.0	0.0	0.0	0.0	0.009657764	-0.010187329	0.68516135	0.27754983	0.02377543	-0.004045315	0.6948128	0.25925258	-0.010106968	-0.018786151	0.6716496	0.303166	0.7576940212339691	0.8452229504376674	0.8548847693115672	0.4952059237761087	Cd8	1128	Cd8	0.0931934778556636
510	510	['517' '8456']	False	11	0	11	0.12391846	0.052131295	8	3	0.0	0.0	0.0	0.0	0.0	0.0		1.0	['None']	['None']	['CASSLRTSGRASTDTQYF']	['CATGGVASTDTQYF' 'None']	[]	[]	[10.]	[6.]	[]	[]	[1. 2. 3. 5. 6. 8.]	[2.]	['None']	['None']	['TRBV5-1']	['None' 'TRBV10-3']	['None']	['None']	['TRBD1']	['None' 'TRBD1']	['None']	['None']	['TRBJ2-3']	['None' 'TRBJ2-3']	['None']	['None']	['TRBC2']	['None' 'TRBC2']	['None']	['None']	['TGCGCCAGCAGCCTAAGGACTAGCGGGAGGGCTAGCACAGATACGCAGTATTTT']	['None' 'TGTGCCACAGGGGGGGTGGCTAGCACAGATACGCAGTATTTT']			4.181818181818182	2.0	0.030860943719744682	0.0	0.0	0.0	0.0	0.0	0.0	0.0	0.0	0.0	0.0	0.0	0.030860943719744682	0.02757527306675911	0.06480816006660461	0.01841333694756031	0.0	0.01841333694756031	0.0	0.0	0.3048299551010132	0.620881199836731	0.1574992537498474	0.13512204587459564	0.0	0.0	0.0	0.0	0.0	0.0	0.0	0.0	0.0	0.0	0.11315679550170898	0.0	0.0	0.0	0.0	0.0	0.0	0.0	0.0	0.11315679550170898	0.1011093333363533	0.2376299351453781	0.0	0.0	0.0	0.0	0.0	0.12447313219308853	0.55067378282547	0.11315679550170898	0.12447313219308853	0.0	0.0	0.0	0.0	0.0	0.0	0.0	0.0	0.0	0.0	0.0	0.0	0.0	0.0	0.0	0.0	0.0	0.0	0.0	0.0	0.0	0.025318339467048645	0.0	0.025318339467048645	0.0	0.0	0.37246373295783997	0.6472090482711792	0.17412766814231873	0.13911539316177368	0.0	0.0	0.0	0.0	0.0	0.0	0.0	0.0	0.0	-0.025408043	-0.0679224	0.32040718	0.21607934	-0.035230435	-0.08187005	0.3319282	0.24260706	0.0007849981	-0.030728668	0.28968444	0.14533882	0.7582541101205214	0.20119725423092774	0.7662367889780856	0.34079773797062035	Cd8	1975	Cd8	0.054477174300505186
201	201	['1878' '202' '3498']	False	10	0	10	0.0	0.9504944	3	7	0.0	0.1	0.1	0.022465374	0.074884586	0.07221329398914689	0.4226497092045458	0.0	['CAASVGGYQKVTF']	['None']	['CASGGPGKSGFGYGYTF']	['CASSLVDYNSPLHF' 'CASSTLTLDRGLLYF' 'None']	[2.]	[]	[15.]	[17.]	[ 1. 2. 3. 5. 8. 11.]	[]	[ 2. 7. 8. 10. 12. 16.]	[2. 4.]	['TRAV29DV5']	['None']	['TRBV2']	['None' 'TRBV12-4' 'TRBV19']	['None']	['None']	['TRBD1']	['None' 'TRBD1']	['TRAJ13']	['None']	['TRBJ1-2']	['None' 'TRBJ1-1' 'TRBJ1-6']	['TRAC']	['None']	['TRBC1']	['None' 'TRBC1']	['TGTGCAGCAAGCGTGGGGGGTTACCAGAAAGTTACCTTT']	['None']	['TGTGCCAGTGGAGGACCCGGGAAATCAGGGTTCGGCTATGGCTACACCTTC']	['None' 'TGTGCCAGCAGTTTAGTGGATTATAATTCACCCCTCCACTTT' 'TGTGCCAGTAGTACCCTAACCTTGGACAGGGGGCTACTGTACTTT']	4.1		9.9	3.0	0.023746030405163765	0.0	0.0	0.0	0.0	0.0	0.0	0.0	0.0	0.0	0.0	0.041740816086530685	0.0	0.03511205315589905	0.18758395314216614	0.0	0.0	0.01967879757285118	0.0	0.05535762384533882	0.396864652633667	0.09996167570352554	0.23581711947917938	0.17624011635780334	0.034626878798007965	0.0	0.022465374320745468	0.0	0.0	0.0	0.0	0.0	0.0	0.0	0.03392289951443672	0.0	0.0	0.0	0.0	0.0	0.0	0.0	0.059629738330841064	0.0	0.05016007646918297	0.1752224713563919	0.0	0.0	0.0	0.0	0.07908231765031815	0.25087061524391174	0.11468982696533203	0.1884259134531021	0.13881587982177734	0.04946696758270264	0.0	0.0	0.0	0.0	0.0	0.0	0.0	0.0	0.0	0.0	0.0	0.0	0.0	0.0	0.0	0.0	0.0	0.0	0.0	0.2164275050163269	0.0	0.0	0.06559599190950394	0.0	0.0	0.7375173568725586	0.06559599190950394	0.3463965952396393	0.2635633051395416	0.0	0.07488458603620529	0.0	0.0	0.0	0.0	0.0	0.0	0.0	-0.044763926	-0.07449455	0.4146165	0.17542821	-0.009385095	-0.0806816	0.42928812	0.24123015	-0.05992629	-0.07184296	0.40832868	0.14722739	0.5000998743517889	0.8778372632110313	0.9505668181357223	0.6826360865165538	Cd8	201	Cd8	0.15817047961082975
555	555	['5502' '564' '708']	False	10	1	9	0.0	1.4747589	4	6	0.0	0.0	0.0	0.0	0.0	0.0		0.0	['CAFDFNDYKLSF']	['CAANPGAAGSNYKLTF' 'CAPRCGATNKLIF' 'None']	['CASRTRVNPDTQYF']	['CASSVPRGNSGANVLTF' 'None']	[5.]	[ 2. 14.]	[]	[9.]	[2. 3. 4. 5. 7. 8.]	[2. 4.]	[ 9. 10. 11. 12. 13. 18. 20. 27.]	[9.]	['TRAV21']	['None' 'TRAV16' 'TRAV29DV5']	['TRBV28']	['None' 'TRBV5-4']	['None']	['None']	['None']	['None' 'TRBD1']	['TRAJ20']	['None' 'TRAJ32' 'TRAJ53']	['TRBJ2-3']	['None' 'TRBJ2-6']	['TRAC']	['None' 'TRAC']	['TRBC2']	['None' 'TRBC2']	['TGTGCTTTCGATTTTAACGACTACAAGCTCAGCTTT']	['None' 'TGTGCACCAAGGTGTGGTGCTACAAACAAGCTCATCTTT' 'TGTGCAGCAAACCCCGGGGCGGCGGGTAGCAACTATAAACTGACATTT']	['TGTGCCAGCAGGACTAGGGTAAACCCAGATACGCAGTATTTT']	['None' 'TGTGCCAGCAGCGTCCCGCGGGGGAACTCTGGGGCCAACGTCCTGACTTTC']	4.4	3.0	14.7	9.0	0.0	0.0	0.0	0.0	0.0	0.0	0.0	0.0	0.0	0.0	0.0	0.0	0.0	0.06594599783420563	0.08414886891841888	0.0	0.0	0.0	0.0	0.026356980204582214	0.6190325617790222	0.9071863293647766	0.21932892501354218	0.16670697927474976	0.0	0.0	0.07809333503246307	0.0	0.04721299931406975	0.03971419110894203	0.0	0.026231810450553894	0.0	0.0	0.0	0.0	0.0	0.0	0.0	0.0	0.0	0.0	0.0	0.0	0.04371968284249306	0.07405779510736465	0.0	0.0	0.0	0.0	0.043928299099206924	0.5715528130531311	0.5704794526100159	0.25160935521125793	0.09394866228103638	0.0	0.07405779510736465	0.0	0.022590575739741325	0.0	0.0	0.04371968284249306	0.0	0.0	0.0	0.0	0.0	0.0	0.0	0.0	0.0	0.0	0.0	0.0	0.09928547590970993	0.09928547590970993	0.0	0.0	0.0	0.0	0.0	0.6902521252632141	1.4122464656829834	0.17090830206871033	0.2758444547653198	0.0	0.08414663374423981	0.0	0.08414663374423981	0.09928547590970993	0.0	0.0	0.0	0.0	0.07810631	-0.024802959	0.696453	0.40357238	0.26411402	0.0538253	0.6902758	0.60717994	-0.045898844	-0.0772218	0.70057124	0.26783398	0.18444574313190756	0.3234484567631385	0.9551317561098203	0.028960388748127695	Cd8	555	Cd8	0.2127118561435957
1001	1001	['1013']	True	10	0	10	0.033465363	0.0	6	4	0.0	0.0	0.0	0.0	0.0	0.0		1.0	['None']	['None']	['CASIWGAGGQPQHF']	['None']	[]	[]	[2.]	[]	[]	[]	[ 3. 4. 5. 6. 8. 11. 13. 14. 18.]	[]	['None']	['None']	['TRBV28']	['None']	['None']	['None']	['TRBD1']	['None']	['None']	['None']	['TRBJ1-5']	['None']	['None']	['None']	['TRBC1']	['None']	['None']	['None']	['TGTGCCAGCATTTGGGGGGCAGGAGGTCAGCCCCAGCATTTT']	['None']			8.8		0.0	0.0	0.0	0.0	0.0	0.0	0.0	0.0	0.0	0.0	0.0	0.15953397750854492	0.05151290446519852	0.11457450687885284	0.08339276909828186	0.0	0.0	0.0	0.0	0.08999098837375641	0.1854679137468338	0.5168328285217285	0.07007447630167007	0.0	0.0	0.0	0.0	0.0	0.0	0.0	0.0	0.0	0.0	0.0	0.0	0.0	0.0	0.0	0.0	0.0	0.0	0.0	0.192173033952713	0.0	0.0	0.07466816157102585	0.0	0.0	0.0	0.0	0.09152278304100037	0.18317776918411255	0.5712076425552368	0.1751861870288849	0.0	0.0	0.0	0.0	0.0	0.0	0.0	0.0	0.0	0.0	0.0	0.0	0.0	0.0	0.0	0.0	0.0	0.0	0.13777458667755127	0.08585483580827713	0.19095750153064728	0.0892091691493988	0.0	0.0	0.0	0.0	0.08896978944540024	0.18699468672275543	0.48058298230171204	0.0	0.0	0.0	0.0	0.0	0.0	0.0	0.0	0.0	0.0	0.0	-0.032163087	-0.013303796	0.4378012	0.13886587	-0.015638521	-0.02847754	0.49402013	0.16797583	-0.056949932	0.009456821	0.35347283	0.095200956	0.5958950378303088	0.6949991040442518	0.2909615948914719	0.41035768328185146	Cd8	849	Cd8	0.07880777761068088
1134	1134	['1147']	True	9	0	9	0.0	1.5042832	5	4	0.0	0.0	0.0	0.0	0.0	0.0		0.0	['CAVNDSNYQLIW']	['None']	['CSARPIRQGRTDTQYF']	['None']	[0.]	[]	[8.]	[]	[1. 2. 3. 4. 7.]	[]	[ 6. 10. 11. 12. 13. 14. 17. 18.]	[]	['TRAV12-2']	['None']	['TRBV20-1' 'TRBV20OR9-2']	['None']	['None']	['None']	['TRBD1']	['None']	['TRAJ33']	['None']	['TRBJ2-3']	['None']	['TRAC']	['None']	['TRBC2']	['None']	['TGTGCCGTGAACGATAGCAACTATCAGTTAATCTGG']	['None']	['TGCAGTGCTAGACCTATCCGACAGGGTAGGACAGATACGCAGTATTTT']	['None']	3.111111111111111		12.444444444444445		0.0	0.0	0.0	0.0	0.0	0.0	0.0	0.0	0.0	0.0	0.0	0.13711780309677124	0.0	0.0	0.06445475667715073	0.0	0.0	0.0	0.0	0.0	0.2740824520587921	0.4459145963191986	0.29779496788978577	0.0	0.0	0.0	0.0	0.0	0.0	0.0	0.0	0.062151748687028885	0.0	0.0	0.0	0.0	0.0	0.0	0.0	0.0	0.0	0.0	0.08397544175386429	0.0	0.0	0.06487780064344406	0.0	0.0	0.0	0.0	0.0	0.0	0.21399039030075073	0.2222190797328949	0.0	0.0	0.0	0.0	0.0	0.0	0.0	0.0	0.0	0.0	0.0	0.0	0.0	0.0	0.0	0.0	0.0	0.0	0.17963171005249023	0.0	0.0	0.06411632150411606	0.0	0.0	0.0	0.0	0.0	0.4933484196662903	0.6314539313316345	0.35825565457344055	0.0	0.0	0.0	0.0	0.0	0.0	0.0	0.11187314987182617	0.0	0.0	-0.058374744	-0.019156016	0.50758237	0.22848183	-0.0944016	-0.028628126	0.5415093	0.11824246	-0.0133411735	-0.0073158825	0.46517366	0.36628103	0.4801327733189942	0.7688101502128895	0.48474105220443975	0.1270890797697038	Cd8	1134	Cd8	0.0869135512516056
1577	1577	['1592']	True	9	0	9	0.0	1.5455729	7	2	0.0	0.0	0.0	0.0	0.0	0.0		1.0	['None']	['None']	['CASSPRTDANTGELFF']	['None']	[]	[]	[]	[]	[]	[]	[11. 14. 17. 21. 22. 24. 30. 36.]	[]	['None']	['None']	['TRBV4-1']	['None']	['None']	['None']	['None']	['None']	['None']	['None']	['TRBJ2-2']	['None']	['None']	['None']	['TRBC2']	['None']	['None']	['None']	['TGCGCCAGCAGCCCGAGGACGGACGCGAACACCGGGGAGCTGTTTTTT']	['None']			21.0		0.0	0.0	0.0	0.0	0.0	0.0	0.0	0.0	0.0	0.0	0.0	0.029394634068012238	0.02930884249508381	0.08817904442548752	0.1804572492837906	0.0	0.0	0.037809647619724274	0.0	0.06991460919380188	0.20438629388809204	0.39505279064178467	0.2144506722688675	0.0757511705160141	0.0	0.0	0.0	0.0	0.0	0.037809647619724274	0.0	0.07754524052143097	0.0	0.0	0.0	0.0	0.0	0.0	0.0	0.0	0.0	0.0	0.13227584958076477	0.0	0.0	0.0	0.0	0.0	0.0	0.0	0.0	0.13227584958076477	0.0	0.0	0.0	0.0	0.0	0.0	0.0	0.0	0.0	0.17881016433238983	0.0	0.0	0.0	0.0	0.0	0.0	0.0	0.0	0.0	0.0	0.0	0.03768279775977135	0.1133730560541153	0.232016459107399	0.0	0.0	0.048612404614686966	0.0	0.08989021927118301	0.22498928010463715	0.5079249739646912	0.2757222652435303	0.09739436209201813	0.0	0.0	0.0	0.0	0.048612404614686966	0.0	0.048612404614686966	0.0	0.0	0.039077636	0.0017521927	0.4407198	0.239173	0.049977064	0.026629087	0.46365553	0.2388015	0.00092963874	-0.085316926	0.36044484	0.24047332	0.7281150964357795	0.07197288754135782	0.4887986510141464	0.9851299380507048	Cd8	1801	Cd8	0.14879664141612867
845	845	['855']	True	8	1	7	0.02631318	0.0	2	6	0.0	0.0	0.0	0.0	0.0	0.0		0.0	['CALRGSGGGADGLTF']	['None']	['CASSQTGNNSPLHF']	['None']	[4.]	[]	[1.]	[]	[2. 4. 6.]	[]	[ 2. 4. 7. 8. 11. 18.]	[]	['TRAV9-2']	['None']	['TRBV3-1']	['None']	['None']	['None']	['TRBD1']	['None']	['TRAJ45']	['None']	['TRBJ1-6']	['None']	['TRAC']	['None']	['TRBC1']	['None']	['TGTGCTCTGAGGGGCTCAGGAGGAGGTGCTGACGGACTCACCTTT']	['None']	['TGTGCCAGCAGCCAAACAGGGAATAATTCACCCCTCCACTTT']	['None']	4.0		8.25		0.028532329946756363	0.06856770068407059	0.0	0.0	0.0	0.0	0.0	0.0	0.0	0.0	0.02631318010389805	0.0	0.16022849082946777	0.0	0.1174260675907135	0.0	0.0	0.0	0.0	0.0	0.028532329946756363	0.0	0.0	0.0	0.0	0.0	0.0	0.0	0.0	0.0	0.0	0.0	0.06383196264505386	0.0	0.03804310783743858	0.09142360091209412	0.0	0.0	0.0	0.0	0.0	0.03508424013853073	0.0	0.07312735170125961	0.0	0.15656809508800507	0.0	0.0	0.0	0.0	0.0	0.03804310783743858	0.0	0.0	0.0	0.0	0.0	0.0	0.0	0.0	0.0	0.0	0.0	0.0	0.0	0.0	0.0	0.0	0.0	0.0	0.0	0.0	0.0	0.42153191566467285	0.0	0.0	0.0	0.0	0.0	0.0	0.0	0.0	0.0	0.0	0.0	0.0	0.0	0.0	0.0	0.0	0.0	0.0	0.25532785058021545	0.0	-0.023807943	-0.039014	0.026170649	0.14716762	0.12298654	-0.13041204	0.08600617	0.1313407	-0.07273944	-0.008547987	0.006225472	0.15244327	0.0549397617532459	0.014199191444607155	0.7915008506625728	0.9228024020865561	Cd8	845	Cd8	0.2138569467279224
883	883	['894']	True	8	0	8	0.0	1.2562768	4	4	0.0	125	125	0.13321592	0.26643184	0.2362033700409109	0.3910022081246373	0.0	['CAFTGGGNKLTF']	['None']	['CASSLWWGGHNEQFF']	['None']	[0.]	[]	[]	[]	[1. 2. 3. 7.]	[]	[ 4. 6. 10. 15.]	[]	['TRAV24']	['None']	['TRBV27']	['None']	['None']	['None']	['None']	['None']	['TRAJ10']	['None']	['TRBJ2-1']	['None']	['TRAC']	['None']	['TRBC2']	['None']	['TGTGCCTTTACGGGAGGAGGAAACAAACTCACCTTT']	['None']	['TGTGCCAGCAGTCTGTGGTGGGGAGGGCACAATGAGCAGTTCTTC']	['None']	2.5		6.625		0.0	0.0	0.0	0.0	0.0	0.0	0.0	0.0	0.0	0.0	0.0	0.03691205382347107	0.0	0.0	0.0	0.0	0.0	0.0	0.0	0.0	0.486629843711853	0.5855679512023926	0.17418265342712402	0.04126035049557686	0.0	0.0	0.0	0.0	0.0	0.0	0.0	0.04126035049557686	0.0	0.0695297122001648	0.0	0.0	0.0	0.0	0.0	0.0	0.0	0.0	0.07382410764694214	0.0	0.0	0.0	0.0	0.0	0.0	0.0	0.0	0.38622575998306274	0.6093847751617432	0.1969754695892334	0.0	0.0	0.0	0.0	0.0	0.0	0.0	0.0	0.0	0.07382410764694214	0.0	0.0	0.0	0.0	0.0	0.0	0.0	0.0	0.0	0.0	0.0	0.0	0.0	0.0	0.0	0.0	0.0	0.5870338678359985	0.561751127243042	0.15138983726501465	0.08252070099115372	0.0	0.0	0.0	0.0	0.0	0.0	0.08252070099115372	0.0	0.06523532420396805	0.05109334	0.016020115	0.7402688	0.41259345	0.11242231	0.014476547	0.70137006	0.4366065	-0.010235634	0.017563682	0.77916753	0.3885804	0.4012504816510808	0.9770527320387734	0.5169915431798819	0.790252763023024	Cd8	883	Cd8	0.06655703226800444
444	444	['449' '543']	False	8	1	7	0.0	1.0057926	2	6	0.0	0.0	0.0	0.0	0.0	0.0		0.0	['CAVSPFLNTDKLIF']	['None']	['CASSTGMGLAGDYNEQFF']	['CASTRLVNYGYTF' 'None']	[9.]	[]	[11.]	[]	[2. 3. 4. 5. 6.]	[]	[ 2. 5. 6. 7. 8. 11.]	[4.]	['TRAV41']	['None']	['TRBV27']	['None' 'TRBV5-6']	['None']	['None']	['TRBD1']	['None']	['TRAJ34']	['None']	['TRBJ2-1']	['None' 'TRBJ1-2']	['TRAC']	['None']	['TRBC1' 'TRBC2']	['None' 'TRBC1']	['TGTGCTGTCAGCCCTTTCCTTAACACCGACAAGCTCATCTTT']	['None']	['TGTGCCAGCAGTACAGGAATGGGACTAGCGGGAGACTACAATGAGCAGTTCTTC']	['None' 'TGTGCCAGCACCCGTTTAGTCAACTATGGCTACACCTTC']	3.625		6.375	4.0	0.0	0.0	0.0	0.0	0.0	0.0	0.0	0.0	0.0	0.0	0.0	0.05523671209812164	0.0	0.018024545162916183	0.03399171307682991	0.0	0.0	0.0	0.0	0.025013329461216927	0.03821975737810135	0.0	0.14127729833126068	0.04075808450579643	0.0	0.0	0.0	0.0	0.0	0.0	0.0	0.0	0.0	0.0	0.0	0.0	0.0	0.0	0.0	0.0	0.0	0.0	0.07364895194768906	0.0	0.024032726883888245	0.04532228410243988	0.0	0.0	0.0	0.0	0.0333511047065258	0.05095967650413513	0.0	0.14864136278629303	0.0	0.0	0.0	0.0	0.0	0.0	0.0	0.0	0.0	0.0	0.0	0.0	0.0	0.0	0.0	0.0	0.0	0.0	0.0	0.0	0.0	0.0	0.0	0.0	0.0	0.0	0.0	0.0	0.0	0.11918512731790543	0.16303233802318573	0.0	0.0	0.0	0.0	0.0	0.0	0.0	0.0	0.0	-0.10590798	0.12633468	0.28634915	0.003830975	-0.11654358	0.3653385	0.2927305	-0.064524315	-0.102362774	0.04666674	0.28422204	0.026616069	0.8407149678929706	0.3672268791017157	0.9375979128217116	0.257529136241387	Cd8	444	Cd8	0.01335210432417342
223	223	['225']	True	8	0	8	0.0	1.0146263	2	6	0.0	0.0	0.0	0.0	0.0	0.0		0.0	['CATERDFGNEKLTF']	['None']	['CATSRLAGETQYF']	['None']	[5.]	[]	[]	[]	[1. 2. 3. 4. 7.]	[]	[ 3. 4. 6. 9. 10. 12. 15.]	[]	['TRAV17']	['None']	['TRBV15']	['None']	['None']	['None']	['None']	['None']	['TRAJ48']	['None']	['TRBJ2-5']	['None']	['TRAC']	['None']	['TRBC2']	['None']	['TGTGCTACGGAAAGGGACTTTGGAAATGAGAAATTAACCTTT']	['None']	['TGTGCCACCAGCAGATTGGCGGGGGAGACCCAGTACTTC']	['None']	2.75		8.125		0.0	0.0	0.0	0.0	0.0	0.0	0.0	0.0	0.0	0.0	0.0	0.0	0.0	0.10632628202438354	0.0	0.0	0.0	0.0	0.13388556241989136	0.0385763980448246	0.6769678592681885	0.7766884565353394	0.3320809006690979	0.2183104008436203	0.0	0.0	0.0	0.0	0.0	0.0	0.0	0.0	0.0	0.0	0.0	0.0	0.0	0.0	0.0	0.0	0.0	0.0	0.0	0.0	0.10242629796266556	0.0	0.0	0.0	0.0	0.07120976597070694	0.0514351986348629	0.5429982542991638	0.7458751201629639	0.33547019958496094	0.22893786430358887	0.0	0.0	0.0	0.0	0.0	0.0	0.0	0.0	0.0	0.0	0.0	0.0	0.0	0.0	0.0	0.0	0.0	0.0	0.0	0.11802621185779572	0.0	0.0	0.0	0.0	0.321912944316864	0.0	1.0788769721984863	0.8691287040710449	0.321912944316864	0.1864280104637146	0.0	0.0	0.0	0.0	0.0	0.0	0.0	0.0	0.0	0.050628074	-0.054808766	0.4251445	0.36490467	0.32314304	-0.040251095	0.46613294	0.55745935	-0.040210247	-0.05966133	0.41148165	0.30071977	0.2791677830697443	0.8422922270783888	0.7011058494228553	0.06922899358178505	Cd8	223	Cd8	0.06819565613292107
2745	2745	['1117' '2768']	False	8	1	7	0.0	0.38618106	6	2	0.0	125	125	0.028863195	0.03848426	0.03776220816705521	0.3632174767602738	0.0	['CAALKAAGNKLTF']	['CAVKDSNYQLIW' 'None']	['CASSDSGGGASDTQYF']	['None']	[1.]	[6.]	[8.]	[]	[2. 3. 5. 6. 7.]	[2. 3.]	[ 2. 3. 4. 6. 11.]	[]	['TRAV13-1']	['None' 'TRAV1-2']	['TRBV6-4']	['None']	['None']	['None']	['TRBD1']	['None']	['TRAJ17']	['None' 'TRAJ33']	['TRBJ2-3']	['None']	['TRAC']	['None' 'TRAC']	['TRBC2']	['None']	['TGTGCAGCACTCAAAGCTGCAGGCAACAAGCTAACTTTT']	['None' 'TGTGCTGTGAAAGATAGCAACTATCAGTTAATCTGG']	['TGTGCCAGCAGTGACTCTGGCGGGGGGGCTTCAGATACGCAGTATTTT']	['None']	3.75	2.3333333333333335	4.625		0.08569847792387009	0.0	0.0	0.0	0.0	0.0	0.0	0.0	0.0	0.0	0.0	0.0	0.11796895414590836	0.05530408024787903	0.22889217734336853	0.0	0.0	0.0	0.0	0.0	0.0640290230512619	0.0	0.03270348533987999	0.0	0.028863195329904556	0.0	0.0	0.0	0.0	0.0	0.0	0.0	0.0	0.0	0.23440337181091309	0.0	0.0	0.0	0.0	0.0	0.0	0.0	0.0	0.36348527669906616	0.0	0.23158441483974457	0.0	0.0	0.0	0.0	0.0	0.0	0.0	0.13081394135951996	0.0	0.0	0.0	0.0	0.0	0.0	0.0	0.0	0.0	0.0	0.03613017871975899	0.0	0.0	0.0	0.0	0.0	0.0	0.0	0.0	0.03613017871975899	0.07373877614736557	0.22799474000930786	0.0	0.0	0.0	0.0	0.0	0.08537203073501587	0.0	0.0	0.0	0.03848426043987274	0.0	0.0	0.0	0.0	0.0	0.0	0.0	0.0	0.06175459	-0.047467753	0.046328105	0.30252922	0.088591576	-0.062065843	0.013859886	0.34891698	-0.018756365	-0.0036734845	0.14373276	0.16336584	0.2798970822570581	0.26205544885143556	0.46408666006828925	0.22823104788191162	Cd8	2745	Cd8	0.212988221345065
2367	2367	['2389']	True	8	0	8	0.0	1.4107419	4	4	0.0	0.0	0.0	0.0	0.0	0.0		0.0	['CATGISGSARQLTF']	['None']	['CSGQWGNEKLFF']	['None']	[4.]	[]	[]	[]	[ 1. 3. 4. 5. 11. 12.]	[]	[ 5. 9. 10. 14. 15. 16. 18. 24.]	[]	['TRAV17']	['None']	['TRBV20OR9-2']	['None']	['None']	['None']	['None']	['None']	['TRAJ22']	['None']	['TRBJ1-4']	['None']	['TRAC']	['None']	['TRBC1']	['None']	['TGTGCTACGGGCATTTCTGGTTCTGCAAGGCAACTGACCTTT']	['None']	['TGCAGTGGTCAATGGGGTAATGAAAAACTGTTTTTT']	['None']	5.75		13.875		0.032320816069841385	0.0	0.0	0.0	0.0	0.0	0.0	0.0	0.0	0.0	0.0	0.032320816069841385	0.0	0.0659627616405487	0.1248941719532013	0.0	0.0	0.0	0.0	0.0	0.16405630111694336	0.0	0.2972986698150635	0.032045863568782806	0.0	0.0	0.0	0.0	0.027974432334303856	0.03773147612810135	0.0	0.0	0.0	0.0	0.06464163213968277	0.0	0.0	0.0	0.0	0.0	0.0	0.0	0.06464163213968277	0.0	0.1319255232810974	0.0	0.0	0.0	0.0	0.0	0.0	0.06409172713756561	0.0	0.3938136696815491	0.06409172713756561	0.0	0.0	0.0	0.0	0.0	0.0	0.0	0.0	0.0	0.0	0.0	0.0	0.0	0.0	0.0	0.0	0.0	0.0	0.0	0.0	0.2497883439064026	0.0	0.0	0.0	0.0	0.0	0.2640208601951599	0.0	0.20078369975090027	0.0	0.0	0.0	0.0	0.05594886466860771	0.0754629522562027	0.0	0.0	0.0	0.0	-0.03741377	0.009016527	0.52620685	0.16091095	0.02522603	0.041757043	0.41030547	0.1361779	-0.10005358	-0.023723993	0.6421082	0.185644	0.29798473972441736	0.40711569475474685	0.08743223355711391	0.7506967846793068	Cd8	2367	Cd8	0.008283133098837754
82	82	['82' '8710']	False	8	0	8	0.0	1.2921344	3	5	0.0	0.0	0.0	0.0	0.0	0.0		0.0	['CAASSSSNTGKLIF']	['CVVNRDDKIIF' 'None']	['CASSLGINEQFF']	['CASSLVAVYDEQFF' 'None']	[1.]	[0.]	[]	[]	[2. 3. 4. 5. 6. 8.]	[3.]	[19. 23. 24. 31. 40. 67.]	[12.]	['TRAV29DV5']	['None' 'TRAV12-1']	['TRBV7-2']	['None' 'TRBV7-9']	['None']	['None']	['None']	['None']	['TRAJ37']	['None' 'TRAJ30']	['TRBJ2-1']	['None' 'TRBJ2-1']	['TRAC']	['None' 'TRAC']	['TRBC2']	['None' 'TRBC2']	['TGTGCAGCAAGCAGCTCTAGCAACACAGGCAAACTAATCTTT']	['None' 'TGTGTGGTGAACAGAGATGACAAGATCATCTTT']	['TGTGCCAGCAGCTTGGGCATCAATGAGCAGTTCTTC']	['None' 'TGTGCCAGCAGCTTAGTAGCTGTTTACGATGAGCAGTTCTTC']	4.625	3.0	30.25	12.0	0.0	0.0	0.0	0.0	0.0	0.0	0.0	0.0	0.0	0.0	0.0	0.0	0.02544764056801796	0.040518175810575485	0.0	0.0	0.0	0.03874513879418373	0.03874513879418373	0.0	0.2512672245502472	0.9328926205635071	0.21845725178718567	0.388832151889801	0.0	0.0	0.03874513879418373	0.0	0.0	0.03874513879418373	0.0	0.0	0.03874513879418373	0.03874513879418373	0.0	0.0	0.0	0.0	0.0	0.0	0.0	0.0	0.0	0.0	0.06482908129692078	0.0	0.0	0.0	0.06199222058057785	0.06199222058057785	0.0	0.17552265524864197	0.7808937430381775	0.21308782696723938	0.5401937365531921	0.0	0.06199222058057785	0.0	0.0	0.06199222058057785	0.0	0.0	0.06199222058057785	0.06199222058057785	0.0	0.0	0.0	0.0	0.0	0.0	0.0	0.0	0.0	0.06786037236452103	0.0	0.0	0.0	0.0	0.0	0.0	0.0	0.37750816345214844	1.186224102973938	0.227406308054924	0.13656288385391235	0.0	0.0	0.0	0.0	0.0	0.0	0.0	0.0	0.0	0.06365417	-0.0088279415	0.643108	0.4112824	0.08648581	-0.014970311	0.47015476	0.23132145	0.049955186	-0.005142522	0.74687994	0.519259	0.8291641039394602	0.9265005145371035	0.15402299026541702	0.06256537751241216	Cd8	82	Cd8	0.0720805438068851
571	571	['580']	True	8	1	7	0.0	0.8363073	3	5	0.0	0.0	0.0	0.0	0.0	0.0		0.0	['CAASINQGGKLIF']	['None']	['CASSLGPNYEQFF']	['None']	[2.]	[]	[]	[]	[2. 3. 4. 5. 6. 9.]	[]	[ 6. 8. 13. 14. 16. 22. 28.]	[]	['TRAV13-1']	['None']	['TRBV7-6']	['None']	['None']	['None']	['None']	['None']	['TRAJ23']	['None']	['TRBJ2-1']	['None']	['TRAC']	['None']	['TRBC2']	['None']	['TGTGCAGCAAGTATAAACCAGGGAGGAAAGCTTATCTTC']	['None']	['TGTGCCAGCAGCTTAGGTCCTAATTATGAGCAGTTCTTC']	['None']	4.25		15.0		0.043053653091192245	0.0	0.0	0.0	0.0	0.0	0.0	0.0	0.0	0.0	0.0	0.0	0.0	0.02759614959359169	0.07749778032302856	0.0	0.0	0.07749778032302856	0.0	0.043053653091192245	0.42747247219085693	0.06649824976921082	0.22985966503620148	0.0	0.0	0.0	0.0	0.0	0.0	0.0	0.0	0.0	0.0	0.0	0.0	0.0	0.0	0.0	0.0	0.0	0.0	0.0	0.0	0.0	0.044153839349746704	0.0	0.0	0.0	0.0	0.0	0.0	0.3390345573425293	0.0	0.2182193100452423	0.0	0.0	0.0	0.0	0.0	0.0	0.0	0.0	0.0	0.0	0.11480974406003952	0.0	0.0	0.0	0.0	0.0	0.0	0.0	0.0	0.0	0.0	0.20666074752807617	0.0	0.0	0.20666074752807617	0.0	0.11480974406003952	0.5748689770698547	0.1773286610841751	0.24926026165485382	0.0	0.0	0.0	0.0	0.0	0.0	0.0	0.0	0.0	0.0	-0.040152982	0.0036729556	0.46221375	0.14656463	0.021850532	0.030196607	0.57372826	0.16450582	-0.0773551	-0.012241232	0.39530507	0.13579993	0.5229030419474253	0.7509066700009737	0.40452591404309424	0.8639213038092064	Cd8	571	Cd8	0.17829688741923472
1649	1649	['1664']	True	8	0	8	0.0	0.0	4	4	0.0	0.0	0.0	0.0	0.0	0.0		1.0	['None']	['None']	['CASSQIPGSNTEAFF']	['None']	[]	[]	[]	[]	[]	[]	[ 7. 8. 11. 13. 14.]	[]	['None']	['None']	['TRBV18']	['None']	['None']	['None']	['None']	['None']	['None']	['None']	['TRBJ1-1']	['None']	['None']	['None']	['TRBC1']	['None']	['None']	['None']	['TGTGCCAGCTCACAGATCCCGGGGTCGAACACTGAAGCTTTCTTT']	['None']			11.625		0.04450949281454086	0.0	0.0	0.0	0.0	0.0	0.0	0.0	0.0	0.0	0.0	0.0	0.0	0.04106884077191353	0.07518190145492554	0.0	0.0	0.11895609647035599	0.0	0.0	0.2313942313194275	0.3214510679244995	0.18746817111968994	0.0	0.03411305695772171	0.0	0.0	0.0	0.0	0.0	0.033578310161828995	0.0	0.0	0.0	0.0	0.0	0.0	0.0	0.0	0.0	0.0	0.0	0.0	0.0	0.08213768154382706	0.08213768154382706	0.0	0.0	0.0	0.0	0.0	0.17577554285526276	0.08213768154382706	0.37493637204170227	0.0	0.0	0.0	0.0	0.0	0.0	0.06715662032365799	0.0	0.0	0.0	0.08901898562908173	0.0	0.0	0.0	0.0	0.0	0.0	0.0	0.0	0.0	0.0	0.06822611391544342	0.0	0.0	0.23791219294071198	0.0	0.0	0.2870129346847534	0.5607644319534302	0.0	0.0	0.06822611391544342	0.0	0.0	0.0	0.0	0.0	0.0	0.0	0.0	0.040820457	-0.07386375	0.32151628	0.2837175	-0.014983317	-0.12613846	0.34210074	0.29262725	0.09662424	-0.02158902	0.30093178	0.27480778	0.33997070178150185	0.07093565230792068	0.7757010452326917	0.877585236019869	Cd8	3910	Cd8	0.16541894583483518
515	515	['522']	True	7	0	7	0.0	1.9204319	3	4	0.0	0.0	0.0	0.0	0.0	0.0		1.0	['None']	['None']	['CASSLPMGEPANYGYTF']	['None']	[]	[]	[14.]	[]	[]	[]	[ 2. 6. 8. 12. 17. 20. 21.]	[]	['None']	['None']	['TRBV5-6']	['None']	['None']	['None']	['TRBD1']	['None']	['None']	['None']	['TRBJ1-2']	['None']	['None']	['None']	['TRBC1']	['None']	['None']	['None']	['TGTGCCAGCAGCTTACCAATGGGGGAGCCAGCGAACTATGGCTACACCTTC']	['None']			12.285714285714286		0.0	0.0	0.0	0.0	0.0	0.0	0.0	0.0	0.0	0.0	0.0	0.05500872805714607	0.0	0.05500872805714607	0.0	0.0	0.0	0.0	0.0	0.0	0.7302713394165039	1.2139321565628052	0.24894118309020996	0.1221049353480339	0.0	0.0	0.19259551167488098	0.0	0.04699814319610596	0.04588639363646507	0.0	0.0	0.0	0.0	0.0	0.0	0.0	0.0	0.0	0.0	0.0	0.0	0.0962652713060379	0.0	0.0962652713060379	0.0	0.0	0.0	0.0	0.0	0.0	0.46920710802078247	0.9855881929397583	0.22196345031261444	0.0	0.0	0.2567409574985504	0.0	0.08224675059318542	0.0	0.0	0.0	0.0	0.0	0.0	0.0	0.0	0.0	0.0	0.0	0.0	0.0	0.0	0.0	0.0	0.0	0.0	0.0	0.0	0.0	0.0	1.0783569812774658	1.5183906555175781	0.28491151332855225	0.28491151332855225	0.0	0.1070682480931282	0.0	0.0	0.1070682480931282	0.0	0.0	0.0	0.0	0.26345477	0.05907459	0.8629608	0.44011164	0.41725183	0.057826083	0.56989634	0.5072964	0.14810696	0.060010973	1.0827591	0.38972312	0.45067505304056016	0.9850419788923507	0.035448568512439785	0.3646750032530904	Cd8	515	Cd8	0.16503367419627907
4437	4437	['4475']	True	7	7	0	0.0	1.3539793	5	2	0.0	0.0	0.0	0.0	0.0	0.0		1.0	['None']	['None']	['CASSVYSGANVLTF']	['None']	[]	[]	[]	[]	[]	[]	[ 5. 8. 9. 13. 14.]	[]	['None']	['None']	['TRBV9']	['None']	['None']	['None']	['None']	['None']	['None']	['None']	['TRBJ2-6']	['None']	['None']	['None']	['TRBC2']	['None']	['None']	['None']	['TGTGCCAGCAGCGTGTACTCTGGGGCCAACGTCCTGACTTTC']	['None']			9.428571428571429		0.03133011609315872	0.0	0.0	0.0	0.0	0.0	0.0	0.0	0.0	0.09160890430212021	0.13518691062927246	0.027941564098000526	0.0	0.0	0.034507472068071365	0.027941564098000526	0.0	0.0	0.0	0.0	0.0	0.0	0.11716020852327347	0.0	0.08364008367061615	0.0	0.0	0.0	0.0	0.0	0.0	0.06070759519934654	0.06028890609741211	0.0	0.0	0.0	0.0	0.0	0.0	0.0	0.0	0.0	0.0	0.0	0.0	0.12077614665031433	0.0	0.0	0.0	0.0	0.0	0.0	0.0	0.0	0.0	0.0	0.0	0.0	0.0	0.0	0.0	0.0	0.0	0.0	0.04386216402053833	0.0	0.0	0.0	0.0	0.0	0.12825247645378113	0.18926167488098145	0.03911818936467171	0.0	0.0	0.0	0.03911818936467171	0.0	0.0	0.0	0.0	0.0	0.0	0.16402429342269897	0.0	0.11709611117839813	0.0	0.0	0.0	0.0	0.0	0.08499063551425934	0.08440446853637695	0.0	0.055084765	-0.05139387	-0.043419577	-0.03586306	0.14360954	-0.034356594	-0.049958255	-0.012484839	-0.16622719	-0.09398708	-0.02707289	-0.0943086	0.06551425017935049	0.4628563379193618	0.34647694773941046	0.2338012323693068	Cd4	4437	Cd4	0.2449014612295434
504	504	['511']	True	7	0	7	0.0	1.7267497	3	4	0.0	0.42857142857142855	0.14285714285714285	0.16293097	0.11709106	-0.06935008269681801	0.6771320894927686	1.0	['None']	['None']	['CASSIGPLEHNEQFF']	['None']	[]	[]	[]	[]	[]	[]	[ 6. 10. 15. 17. 20. 35.]	[]	['None']	['None']	['TRBV19']	['None']	['None']	['None']	['None']	['None']	['None']	['None']	['TRBJ2-1']	['None']	['None']	['None']	['TRBC2']	['None']	['None']	['None']	['TGTGCCAGTAGTATAGGCCCCTTGGAGCACAATGAGCAGTTCTTC']	['None']			15.571428571428571		0.037583086639642715	0.0	0.0	0.0	0.0	0.0	0.0	0.0	0.0	0.0	0.0	0.1487056463956833	0.05002211406826973	0.03595656529068947	0.052463825792074203	0.0	0.0	0.0	0.03595656529068947	0.02862689457833767	1.0947529077529907	1.1094201803207397	0.16666872799396515	0.21714629232883453	0.06465848535299301	0.0	0.06369107961654663	0.0	0.0	0.03595656529068947	0.0	0.0	0.0	0.0	0.0	0.0	0.0	0.0	0.0	0.0	0.0	0.0	0.26023489236831665	0.0	0.06292399019002914	0.09181169420480728	0.0	0.0	0.0	0.06292399019002914	0.05009706690907478	0.8220705389976501	0.8112406730651855	0.0	0.1615564525127411	0.11315234750509262	0.1114593893289566	0.0	0.0	0.06292399019002914	0.0	0.0	0.0	0.0	0.08769387006759644	0.0	0.0	0.0	0.0	0.0	0.0	0.0	0.0	0.11671826243400574	0.0	0.0	0.0	0.0	0.0	0.0	0.0	1.4583293199539185	1.5069929361343384	0.3888936936855316	0.2912661135196686	0.0	0.0	0.0	0.0	0.0	0.0	0.0	0.0	0.0	0.15982004	-0.027304456	0.45129782	0.46279234	0.34945595	-0.08145828	0.46082446	0.5578074	0.017593084	0.013310909	0.44415283	0.39153102	0.25103402660850394	0.4848813144046095	0.8912964044438689	0.42287691473012035	Cd8	321	Cd8	0.2663419652747627
2270	2270	['2291']	True	7	7	0	0.0	0.0	5	2	0.0	0.0	0.0	0.0	0.0	0.0		0.0	['CAASIRTSGTYKYIF']	['None']	['CASRAGETQYF']	['None']	[5.]	[]	[2.]	[]	[1. 2. 3. 4. 6.]	[]	[ 3. 6. 7. 8. 10. 11. 12.]	[]	['TRAV13-1']	['None']	['TRBV2']	['None']	['None']	['None']	['TRBD1']	['None']	['TRAJ40']	['None']	['TRBJ2-5']	['None']	['TRAC']	['None']	['TRBC2']	['None']	['TGTGCAGCAAGTATACGAACCTCAGGAACCTACAAATACATCTTT']	['None']	['TGTGCCAGCAGGGCAGGGGAGACCCAGTACTTC']	['None']	2.857142857142857		8.142857142857142		0.0	0.030206231400370598	0.0	0.0	0.0	0.0	0.0	0.0	0.0	0.0	0.0	0.0	0.0	0.10286109149456024	0.03840634599328041	0.030445316806435585	0.0	0.0	0.0	0.0	0.0	0.0	0.0	0.0	0.09951984882354736	0.0	0.0	0.0	0.0	0.0	0.0	0.0	0.0	0.0	0.0	0.0	0.0	0.0	0.0	0.0	0.0	0.0	0.0	0.0	0.1354849487543106	0.1344222128391266	0.0	0.0	0.0	0.0	0.0	0.0	0.0	0.0	0.0	0.0	0.0	0.0	0.0	0.0	0.0	0.0	0.0	0.0	0.0	0.04228872433304787	0.0	0.0	0.0	0.0	0.0	0.0	0.0	0.0	0.0898115485906601	0.0	0.04262344166636467	0.0	0.0	0.0	0.0	0.0	0.0	0.0	0.0	0.1393277943134308	0.0	0.0	0.0	0.0	0.0	0.0	0.0	0.0	-0.11299867	-0.018702818	-0.11712975	0.06401129	-0.109436154	-0.03703689	-0.115982294	0.013777983	-0.12190496	0.027132355	-0.119998395	0.18959457	0.722566100814444	0.7761081715162446	0.9350568152775917	0.25337705532596183	Cd4	2270	Cd4	0.157066843007999
966	966	['978']	True	6	0	6	0.100878984	0.0	2	4	0.0	0.0	0.0	0.0	0.0	0.0		0.0	['CAVGPGASGSARQLTF']	['None']	['CASRGSEGDYGYTF']	['None']	[8.]	[]	[8.]	[]	[1. 3. 5. 6.]	[]	[ 3. 6. 7. 11. 12. 21.]	[]	['TRAV8-3']	['None']	['TRBV28']	['None']	['None']	['None']	['TRBD1']	['None']	['TRAJ22']	['None']	['TRBJ1-2']	['None']	['TRAC']	['None']	['TRBC1']	['None']	['TGTGCTGTGGGCCCTGGGGCTTCTGGTTCTGCAAGGCAACTGACCTTT']	['None']	['TGTGCCAGCAGGGGGTCGGAGGGGGACTATGGCTACACCTTC']	['None']	3.5		10.0		0.0	0.0	0.0	0.0	0.0	0.0	0.0	0.0	0.0	0.0	0.0	0.0	0.0548129677772522	0.0	0.10345039516687393	0.0	0.0	0.1322699934244156	0.0	0.0	0.32731494307518005	0.1906670331954956	0.0	0.04863743484020233	0.0	0.0	0.0	0.0	0.0	0.0	0.0	0.0	0.0	0.0	0.0	0.0	0.0	0.0	0.0	0.0	0.0	0.0	0.0	0.0822194516658783	0.0	0.0822194516658783	0.0	0.0	0.19840498268604279	0.0	0.0	0.3233608305454254	0.11838894337415695	0.0	0.0	0.0	0.0	0.0	0.0	0.0	0.0	0.0	0.0	0.0	0.0	0.0	0.0	0.0	0.0	0.0	0.0	0.0	0.0	0.0	0.0	0.145912304520607	0.0	0.0	0.0	0.0	0.0	0.3352231979370117	0.3352231979370117	0.0	0.145912304520607	0.0	0.0	0.0	0.0	0.0	0.0	0.0	0.0	0.0	-0.08361912	0.114811994	0.47090113	0.30557746	-0.025461845	0.22236562	0.39455533	0.2723211	-0.11269775	0.061035197	0.50907403	0.32220563	0.4153382547400558	0.08330360685940805	0.12825115632643425	0.7480690251382731	Cd8	966	Cd8	0.1339702336256177
3845	3845	['3879']	True	6	0	6	0.0	0.98628396	3	3	0.0	0.0	0.0	0.0	0.0	0.0		1.0	['None']	['None']	['CASSYSGTSEAFF']	['None']	[]	[]	[3.]	[]	[]	[]	[ 2. 6. 11.]	[]	['None']	['None']	['TRBV6-2']	['None']	['None']	['None']	['TRBD1']	['None']	['None']	['None']	['TRBJ1-1']	['None']	['None']	['None']	['TRBC1']	['None']	['None']	['None']	['TGTGCCAGCAGTTACTCCGGGACTTCTGAAGCTTTCTTT']	['None']			7.0		0.0761006772518158	0.0	0.0	0.0	0.0	0.0	0.0	0.0	0.0	0.0	0.0	0.0	0.0	0.0397188626229763	0.1807297021150589	0.0	0.0	0.0	0.0	0.0	0.5183486938476562	0.5315394401550293	0.09579692035913467	0.10492537170648575	0.0	0.0	0.0	0.0	0.0	0.0	0.0	0.0	0.0	0.0	0.1522013545036316	0.0	0.0	0.0	0.0	0.0	0.0	0.0	0.0	0.0	0.0	0.16792626678943634	0.0	0.0	0.0	0.0	0.0	0.38313937187194824	0.4531044065952301	0.09583849459886551	0.0	0.0	0.0	0.0	0.0	0.0	0.0	0.0	0.0	0.0	0.0	0.0	0.0	0.0	0.0	0.0	0.0	0.0	0.0	0.0	0.0794377252459526	0.19353312253952026	0.0	0.0	0.0	0.0	0.0	0.6535579562187195	0.6099744439125061	0.09575533866882324	0.2098507434129715	0.0	0.0	0.0	0.0	0.0	0.0	0.0	0.0	0.0	0.1009466	-0.068845294	0.6502335	0.38905427	0.12511517	-0.10578963	0.612521	0.440551	0.076778024	-0.031900954	0.687946	0.33755746	0.778145785380654	0.5960756209500522	0.6068114792198466	0.7251571611181182	Cd8	3845	Cd8	0.09904786648218161
667	667	['1117' '676']	False	6	0	6	0.0	0.62005776	1	5	0.0	0.0	0.0	0.0	0.0	0.0		0.0	['CAVKDSNYQLIW']	['CAALKAAGNKLTF' 'None']	['CASSDSGGGASDTQYF']	['None']	[6.]	[1.]	[8.]	[]	[2. 3. 5.]	[2. 3.]	[ 1. 3. 4. 5. 7. 11.]	[]	['TRAV1-2']	['None' 'TRAV13-1']	['TRBV6-4']	['None']	['None']	['None']	['TRBD1']	['None']	['TRAJ33']	['None' 'TRAJ17']	['TRBJ2-3']	['None']	['TRAC']	['None' 'TRAC']	['TRBC2']	['None']	['TGTGCTGTGAAAGATAGCAACTATCAGTTAATCTGG']	['None' 'TGTGCAGCACTCAAAGCTGCAGGCAACAAGCTAACTTTT']	['TGTGCCAGCAGTGACTCTGGCGGGGGGGCTTCAGATACGCAGTATTTT']	['None']	3.5	2.3333333333333335	5.166666666666667		0.0	0.0	0.0	0.0	0.0	0.0	0.0	0.0	0.0	0.0	0.0	0.050943974405527115	0.0	0.0	0.041445985436439514	0.0	0.0	0.0	0.0	0.0	0.0	0.0	0.0	0.041425276547670364	0.0	0.0	0.0	0.0	0.0	0.0	0.0	0.041425276547670364	0.0	0.0	0.0	0.0	0.0	0.0	0.0	0.0	0.0	0.0	0.0611327700316906	0.0	0.0	0.0497351810336113	0.0	0.0	0.0	0.0	0.0	0.0	0.0	0.0	0.04971032962203026	0.0	0.0	0.0	0.0	0.0	0.0	0.04971032962203026	0.0	0.0	0.0	0.0	0.0	0.0	0.0	0.0	0.0	0.0	0.0	0.0	0.0	0.0	0.0	0.0	0.0	0.0	0.0	0.0	0.0	0.0	0.0	0.0	0.0	0.0	0.0	0.0	0.0	0.0	0.0	0.0	0.034139086	-0.021531656	0.07594129	0.35112977	0.09685557	0.07781937	0.100800484	0.8532163	0.021595791	-0.04140186	0.07096945	0.25071245					Cd8	667	Cd8	0.16158171147707429
1741	1741	['1758' '5700']	False	6	0	6	0.027429009	0.9659974	3	3	0.0	0.0	0.0	0.0	0.0	0.0		0.0	['CVVSVGFGNEKLTF']	['CALGGSYIPTF' 'None']	['CASIYRGINQETQYF']	['CASSPPGRVSHGYTF' 'None']	[4.]	[1.]	[7.]	[]	[2. 3. 5. 6.]	[3.]	[ 5. 11. 13. 14. 25.]	[10.]	['TRAV8-2']	['None' 'TRAV24']	['TRBV2']	['None' 'TRBV18']	['None']	['None']	['TRBD1']	['None']	['TRAJ48']	['None' 'TRAJ6']	['TRBJ2-5']	['None' 'TRBJ1-2']	['TRAC']	['None' 'TRAC']	['TRBC2']	['None' 'TRBC1']	['TGTGTTGTGAGTGTCGGCTTTGGAAATGAGAAATTAACCTTT']	['None' 'TGTGCCTTGGGAGGAAGCTACATACCTACATTT']	['TGTGCCAGCATCTACAGGGGGATTAACCAAGAGACCCAGTACTTC']	['None' 'TGTGCCAGCTCACCACCCGGAAGAGTGAGCCATGGCTACACCTTC']	3.3333333333333335	3.0	13.5	10.0	0.0	0.0	0.0	0.0	0.0	0.0	0.0	0.0	0.0	0.0	0.0	0.02742900885641575	0.07004696875810623	0.05527155473828316	0.0	0.0	0.0	0.0	0.0	0.07536213845014572	0.28936395049095154	0.4074854850769043	0.155665785074234	0.22345180809497833	0.0	0.0	0.0	0.0	0.0	0.0	0.0	0.0	0.0	0.0	0.0	0.0	0.0	0.0	0.0	0.0	0.0	0.0	0.0548580177128315	0.0548580177128315	0.0	0.0	0.0	0.0	0.0	0.0	0.15072427690029144	0.27539142966270447	0.3389207124710083	0.1019507646560669	0.0	0.0	0.0	0.0	0.0	0.0	0.0	0.0	0.0	0.0	0.0	0.0	0.0	0.0	0.0	0.0	0.0	0.0	0.0	0.08523592352867126	0.11054310947656631	0.0	0.0	0.0	0.0	0.0	0.0	0.3033364713191986	0.4760502874851227	0.20938080549240112	0.44690361618995667	0.0	0.0	0.0	0.0	0.0	0.0	0.0	0.0	0.0	0.04943088	-0.048184585	0.22240269	0.18959993	0.21509258	-0.019555913	0.26370564	0.2051478	-0.11623082	-0.07681326	0.18109977	0.17405204	0.07838826255423982	0.2943685172692139	0.5426877324049456	0.8669234350837096	Cd8	1741	Cd8	0.11367016491622897
1458	1458	['1473']	True	6	0	6	0.0	0.9871157	2	4	0.0	0.0	0.0	0.0	0.0	0.0		0.0	['CAVGYNNNDMRF']	['None']	['CSARDFDKTGELFF']	['None']	[3.]	[]	[]	[]	[1. 2. 3.]	[]	[ 6. 8. 13. 14. 16.]	[]	['TRAV39']	['None']	['TRBV20OR9-2']	['None']	['None']	['None']	['None']	['None']	['TRAJ43']	['None']	['TRBJ2-2']	['None']	['TRAC']	['None']	['TRBC2']	['None']	['TGTGCCGTGGGATACAATAACAATGACATGCGCTTT']	['None']	['TGCAGTGCTAGAGATTTCGATAAAACCGGGGAGCTGTTTTTT']	['None']	1.6666666666666667		10.833333333333334		0.0	0.0	0.0	0.0	0.0	0.0	0.0	0.0	0.0	0.0	0.0	0.043627604842185974	0.043627604842185974	0.05020175501704216	0.17321203649044037	0.0	0.0	0.0	0.0	0.05020175501704216	0.13033151626586914	0.0	0.10929258912801743	0.04085374251008034	0.0	0.0	0.0	0.0	0.0	0.0	0.0	0.0	0.0	0.0	0.0	0.0	0.0	0.0	0.0	0.0	0.0	0.0	0.0	0.0	0.07530263066291809	0.1943766474723816	0.0	0.0	0.0	0.0	0.07530263066291809	0.08863625675439835	0.0	0.16393887996673584	0.061280615627765656	0.0	0.0	0.0	0.0	0.0	0.0	0.0	0.0	0.0	0.0	0.0	0.0	0.0	0.0	0.0	0.0	0.0	0.13088281452655792	0.13088281452655792	0.0	0.13088281452655792	0.0	0.0	0.0	0.0	0.0	0.21372202038764954	0.0	0.0	0.0	0.0	0.0	0.0	0.0	0.0	0.0	0.0	0.0	0.0	-0.12318363	-0.031525116	0.17166376	0.11862687	-0.06551236	0.0029784888	0.12357268	-0.0312583	-0.15201926	-0.04877692	0.19570929	0.19356945	0.4525514123884264	0.6943663717928378	0.115084143717079	0.15417588056310086	Cd8	1458	Cd8	0.02715350214622677
742	742	['752']	True	5	5	0	0.047961228	0.0	4	1	0.0	0.0	0.0	0.0	0.0	0.0		0.0	['CAASTSGTYKYIF']	['None']	['None']	['None']	[1.]	[]	[]	[]	[ 3. 6. 8. 13. 14.]	[]	[]	[]	['TRAV13-1']	['None']	['None']	['None']	['None']	['None']	['None']	['None']	['TRAJ40']	['None']	['None']	['None']	['TRAC']	['None']	['None']	['None']	['TGTGCAGCATCTACCTCAGGAACCTACAAATACATCTTT']	['None']	['None']	['None']	8.8				0.0	0.0	0.0	0.0	0.0	0.0	0.0	0.0	0.0	0.7730370759963989	0.42495599389076233	0.0	0.0569426491856575	0.0	0.0	0.10568156093358994	0.0	0.0	0.0	0.25863373279571533	0.0	0.0	0.6026608347892761	0.0	0.04971032962203026	0.0	0.0	0.0	0.0	0.0	0.26261141896247864	0.13745327293872833	0.15461419522762299	0.0	0.0	0.0	0.0	0.0	0.0	0.0	0.29786598682403564	0.0	0.0	0.0	0.0	0.0	0.0	0.0	0.0	0.0	0.29786598682403564	0.0	0.0	0.29786598682403564	0.0	0.0	0.0	0.0	0.0	0.0	0.0	0.0	0.0	0.0	0.0	0.0	0.0	0.0	0.0	0.0	0.8918297290802002	0.5311949849128723	0.0	0.07117830961942673	0.0	0.0	0.13210195302963257	0.0	0.0	0.0	0.24882565438747406	0.0	0.0	0.678859531879425	0.0	0.0621379129588604	0.0	0.0	0.0	0.0	0.3282642662525177	0.17181658744812012	0.19326774775981903	0.0	0.7150599	0.094695725	-0.18810986	0.1721153	0.94219923	0.10359499	-0.18110624	0.11848449	-0.19349761	0.059098687	-0.21612439	0.38663855					Cd4	742	Cd4	0.2161679843660774
714	714	['724']	True	5	0	5	0.0	0.9643674	3	2	0.0	0.0	0.0	0.0	0.0	0.0		0.0	['CATEGNFGNEKLTF']	['None']	['CATSRVAGETQYF']	['None']	[4.]	[]	[]	[]	[2. 3. 4. 8.]	[]	[ 2. 5. 10. 11.]	[]	['TRAV17']	['None']	['TRBV15']	['None']	['None']	['None']	['None']	['None']	['TRAJ48']	['None']	['TRBJ2-5']	['None']	['TRAC']	['None']	['TRBC2']	['None']	['TGTGCTACGGAGGGGAACTTTGGAAATGAGAAATTAACCTTT']	['None']	['TGTGCCACCAGCAGAGTGGCTGGTGAGACCCAGTACTTC']	['None']	3.8		6.6		0.0	0.0	0.0	0.0	0.0	0.0	0.0	0.0	0.0	0.0	0.0	0.0	0.057221490889787674	0.0	0.10659303516149521	0.0	0.0	0.0	0.0	0.0	0.28077858686447144	0.9222634434700012	0.21736960113048553	0.0603153295814991	0.0	0.0	0.057221490889787674	0.0	0.0	0.0	0.0	0.0	0.0	0.0	0.0	0.0	0.0	0.0	0.0	0.0	0.0	0.0	0.0	0.0	0.0	0.0	0.0	0.0	0.0	0.0	0.0	0.0	0.5658365488052368	0.10778067260980606	0.0	0.0	0.0	0.0	0.0	0.0	0.0	0.0	0.0	0.0	0.0	0.0	0.0	0.0	0.0	0.0	0.0	0.0	0.0	0.09536915272474289	0.0	0.17765505611896515	0.0	0.0	0.0	0.0	0.0	0.4679642915725708	1.1598814725875854	0.29042887687683105	0.10052555054426193	0.0	0.09536915272474289	0.0	0.0	0.0	0.0	0.0	0.0	0.0	0.010185601	0.026610946	0.33924362	0.12426802	0.11558143	0.08918929	0.39510968	0.23376983	-0.14790815	-0.06725658	0.25544453	-0.039984707	0.04861537784770558	0.25849361802647447	0.33654231996408424	0.09448848064239797	Cd8	714	Cd8	0.1680105350881429
3055	3055	['3084' '8127']	False	5	5	0	0.10928257	0.0	3	2	0.0	0.0	0.0	0.0	0.0	0.0		0.0	['CALRGSSGAGNMLTF']	['CATIPNFGNEKLTF' 'None']	['CASSLEGTGTEAFF']	['CASGLGVGYDNEQFF' 'None']	[12.]	[1.]	[2.]	[]	[ 1. 2. 5. 10.]	[2.]	[14. 15. 20. 27. 28.]	[8.]	['TRAV9-2']	['None' 'TRAV17']	['TRBV11-1']	['None' 'TRBV12-5']	['None']	['None']	['TRBD1']	['None']	['TRAJ39']	['None' 'TRAJ48']	['TRBJ1-1']	['None' 'TRBJ2-1']	['TRAC']	['None' 'TRAC']	['TRBC1']	['None' 'TRBC2']	['TGTGCTCTGAGGGGTTCATCAGGTGCAGGCAACATGCTCACCTTT']	['None' 'TGTGCTACGATACCTAACTTTGGAAATGAGAAATTAACCTTT']	['TGTGCCAGCAGCTTAGAAGGGACAGGGACTGAAGCTTTCTTT']	['None' 'TGTGCTAGTGGGCTCGGAGTTGGGTATGACAATGAGCAGTTCTTC']	3.8	2.0	20.8	8.0	0.12222031503915787	0.0	0.0	0.0	0.0	0.0	0.0	0.0	0.041591428220272064	0.0	0.10071663558483124	0.0	0.03486458212137222	0.17009037733078003	0.0	0.07899884879589081	0.0	0.0	0.0	0.0	0.0	0.0	0.0	0.0	0.07600495964288712	0.0	0.0	0.0	0.0	0.0	0.0	0.0	0.01819104328751564	0.0	0.30555078387260437	0.0	0.0	0.0	0.0	0.0	0.0	0.0	0.0	0.0	0.23408591747283936	0.0	0.11033567786216736	0.0	0.0	0.0	0.0	0.0	0.0	0.0	0.0	0.0	0.0	0.0	0.0	0.0	0.0	0.0	0.0	0.0	0.0	0.0	0.0	0.0	0.0	0.06931904703378677	0.0	0.16786105930805206	0.0	0.058107640594244	0.12742668390274048	0.0	0.058107640594244	0.0	0.0	0.0	0.0	0.0	0.0	0.0	0.0	0.12667493522167206	0.0	0.0	0.0	0.0	0.0	0.0	0.030318407341837883	0.0	0.016345734	0.015240623	-0.18080917	-0.1120079	-0.035770983	0.0636807	-0.20384216	-0.11646853	0.09452081	-0.057419494	-0.14625967	-0.10531697	0.7729041533162879	0.33769484645543646	0.560560441994703	0.8305209968678717	Cd4	3055	Cd4	0.14611780765394777
2762	2762	['2785']	True	5	0	5	0.0	1.473888	3	2	0.0	0.0	0.0	0.0	0.0	0.0		1.0	['None']	['None']	['CASSLSGTGYRGYTF']	['None']	[]	[]	[9.]	[]	[]	[]	[ 4. 5. 6. 13.]	[]	['None']	['None']	['TRBV12-3']	['None']	['None']	['None']	['TRBD1']	['None']	['None']	['None']	['TRBJ1-2']	['None']	['None']	['None']	['TRBC1']	['None']	['None']	['None']	['TGTGCCAGCAGTTTATCGGGGACAGGGTATCGGGGCTACACCTTC']	['None']			6.4		0.0	0.0	0.0	0.0	0.0	0.0	0.0	0.0	0.0	0.0	0.0	0.06281664967536926	0.0	0.06281664967536926	0.0	0.0	0.0	0.0	0.06297619640827179	0.0	0.2921292185783386	0.8974262475967407	0.4780854284763336	0.0	0.0	0.0	0.06297619640827179	0.0	0.0	0.0	0.0	0.0	0.0	0.0	0.0	0.0	0.0	0.0	0.0	0.0	0.0	0.0	0.15704162418842316	0.0	0.15704162418842316	0.0	0.0	0.0	0.0	0.0	0.0	0.45332515239715576	0.938590407371521	0.31270313262939453	0.0	0.0	0.0	0.0	0.0	0.0	0.0	0.0	0.0	0.0	0.0	0.0	0.0	0.0	0.0	0.0	0.0	0.0	0.0	0.0	0.0	0.0	0.0	0.0	0.0	0.10496032983064651	0.0	0.184665247797966	0.8699834942817688	0.5883402824401855	0.0	0.0	0.10496032983064651	0.0	0.0	0.0	0.0	0.0	0.0	0.0	-0.063740626	0.19793269	0.6784709	0.27173644	-0.08815503	0.38936737	0.44944826	0.12732236	-0.02711901	-0.08921927	1.0220048	0.48835754	0.6599261642769791	0.20575089963066978	0.34439545903229185	0.16526430424217795	Cd8	2762	Cd8	0.05988787836156023
1429	1429	['1444']	True	5	0	5	0.0	1.2273904	4	1	0.0	0.0	0.0	0.0	0.0	0.0		0.0	['CGTESGGSNYKLTF']	['None']	['CASSFDKTYGYTF']	['None']	[0.]	[]	[]	[]	[2. 4. 6.]	[]	[ 7. 8. 12. 19. 20.]	[]	['TRAV30']	['None']	['TRBV5-1']	['None']	['None']	['None']	['None']	['None']	['TRAJ53']	['None']	['TRBJ1-2']	['None']	['TRAC']	['None']	['TRBC1']	['None']	['TGTGGCACAGAGAGTGGAGGTAGCAACTATAAACTGACATTT']	['None']	['TGCGCCAGCAGCTTCGACAAGACCTATGGCTACACCTTC']	['None']	4.8		13.2		0.0	0.0	0.0	0.0	0.0	0.0	0.0	0.0	0.0	0.0	0.0	0.0	0.0	0.0	0.20275025069713593	0.0	0.06179913133382797	0.0	0.0	0.03848392888903618	1.014047384262085	0.45083969831466675	0.15465274453163147	0.0	0.0	0.0	0.0	0.0	0.0	0.0	0.0	0.0	0.0	0.0	0.0	0.0	0.0	0.0	0.0	0.0	0.0	0.0	0.0	0.0	0.0	0.0	0.0	0.30899566411972046	0.0	0.0	0.0	1.5305169820785522	0.0	0.0	0.0	0.0	0.0	0.0	0.0	0.0	0.0	0.0	0.0	0.0	0.0	0.0	0.0	0.0	0.0	0.0	0.0	0.0	0.0	0.0	0.0	0.2534378170967102	0.0	0.0	0.0	0.0	0.0481049120426178	0.8849299550056458	0.5635496377944946	0.19331592321395874	0.0	0.0	0.0	0.0	0.0	0.0	0.0	0.0	0.0	0.0	0.08433887	-0.012750244	0.39866608	0.33687583	0.1512308	0.020827372	0.35424602	0.3257873	-0.18322884	-0.1470607	0.5763462	0.38122988					Cd8	1429	Cd8	0.1130198692671073
326	326	['330']	True	4	4	0	0.0	0.0	3	1	0.0	0.0	0.0	0.0	0.0	0.0		0.0	['CAYRTNAGKSTF']	['None']	['CSARQGDGYTF']	['None']	[0.]	[]	[2.]	[]	[ 5. 6. 8. 13.]	[]	[ 8. 14. 16.]	[]	['TRAV38-2DV8']	['None']	['TRBV20-1' 'TRBV20OR9-2']	['None']	['None']	['None']	['TRBD1']	['None']	['TRAJ27']	['None']	['TRBJ1-2']	['None']	['TRAC']	['None']	['TRBC1']	['None']	['TGTGCTTATAGGACCAATGCAGGCAAATCAACCTTT']	['None']	['TGCAGTGCTCGACAGGGTGATGGCTACACCTTC']	['None']	8.0		11.5		0.0	0.0	0.0	0.0	0.0	0.0	0.0	0.0	0.0	0.39832574129104614	0.6677415370941162	0.0	0.0	0.0	0.1439928412437439	0.0	0.0	0.0	0.0	0.17429283261299133	0.0	0.0	0.8542540073394775	0.0	0.0	0.0	0.0	0.0	0.0	0.0	0.24120566248893738	0.2981143891811371	0.07615790516138077	0.07615790516138077	0.0	0.0	0.0	0.0	0.0	0.0	0.23594053089618683	0.5868401527404785	0.0	0.0	0.0	0.0	0.0	0.0	0.0	0.0	0.0	0.0	0.0	0.23594053089618683	0.0	0.0	0.0	0.0	0.0	0.0	0.0	0.0	0.0	0.0	0.0	0.0	0.0	0.0	0.0	0.0	0.4524541199207306	0.6947086453437805	0.0	0.0	0.0	0.1919904500246048	0.0	0.0	0.0	0.0	0.23239044845104218	0.0	0.0	1.0603585243225098	0.0	0.0	0.0	0.0	0.0	0.0	0.3216075599193573	0.3974858522415161	0.10154387354850769	0.10154387354850769	0.6809418	0.19225681	-0.15654889	0.010952465	0.8798053	0.25391933	-0.16437711	0.020409012	0.08435137	0.0072692703	-0.13306427	-0.017417172					Cd4	326	Cd4	0.2185601911499003
978	978	['3745' '990']	False	4	0	4	0.0	1.5792356	3	1	0.0	0.0	0.0	0.0	0.0	0.0		0.0	['CAESETGANNLFF']	['None']	['CATGGVASTDTQYF']	['CASSGLGVMKSNTEAFF' 'None']	[1.]	[]	[6.]	[11.]	[1. 3. 6.]	[]	[ 7. 9. 12.]	[3. 4. 5.]	['TRAV5']	['None']	['TRBV10-3']	['None' 'TRBV6-4']	['None']	['None']	['TRBD1']	['None' 'TRBD1']	['TRAJ36']	['None']	['TRBJ2-3']	['None' 'TRBJ1-1']	['TRAC']	['None']	['TRBC2']	['None' 'TRBC1']	['TGTGCAGAGAGTGAAACTGGGGCAAACAACCTCTTCTTT']	['None']	['TGTGCCACAGGGGGGGTGGCTAGCACAGATACGCAGTATTTT']	['None' 'TGTGCCAGCAGTGGCTTAGGGGTCATGAAATCGAACACTGAAGCTTTCTTT']	2.75		10.0	4.0	0.0	0.0	0.0	0.0	0.0	0.0	0.0	0.0	0.0	0.0	0.0	0.07978425920009613	0.0	0.0	0.0	0.0	0.0	0.0	0.0	0.0	0.627325713634491	0.43423089385032654	0.7480324506759644	0.38092663884162903	0.0	0.0	0.0	0.0	0.0	0.0	0.0	0.0	0.0	0.14415773749351501	0.0	0.0	0.0	0.0	0.0	0.0	0.0	0.0	0.0	0.0	0.0	0.0	0.0	0.0	0.0	0.0	0.0	1.4158835411071777	0.0	0.9400317072868347	0.5766309499740601	0.0	0.0	0.0	0.0	0.0	0.0	0.0	0.0	0.5766309499740601	0.0	0.0	0.0	0.0	0.0	0.0	0.0	0.0	0.10637900978326797	0.0	0.0	0.0	0.0	0.0	0.0	0.0	0.0	0.3644731044769287	0.5789745450019836	0.684032678604126	0.31569185853004456	0.0	0.0	0.0	0.0	0.0	0.0	0.0	0.0	0.0	0.11548011	-0.030479953	0.6974101	0.4298507	0.17114621	-0.076066256	0.7195332	0.304289	-0.051518198	0.10627897	0.631041	0.8065357					Cd8	978	Cd8	0.07162107210489477
3506	3506	['3537']	True	4	0	4	0.0	0.0	3	1	0.0	0.0	0.0	0.0	0.0	0.0		0.0	['CAYRSERGANSKLTF']	['None']	['None']	['None']	[4.]	[]	[]	[]	[3. 4. 9.]	[]	[]	[]	['TRAV38-2DV8']	['None']	['None']	['None']	['None']	['None']	['None']	['None']	['TRAJ56']	['None']	['None']	['None']	['TRAC']	['None']	['None']	['None']	['TGTGCTTATAGGAGCGAGCGTGGAGCCAATAGTAAGCTGACATTT']	['None']	['None']	['None']	5.0				0.0	0.0	0.0	0.0	0.0	0.0	0.0	0.0	0.0	0.0	0.0	0.0	0.12528745830059052	0.06445727497339249	0.06445727497339249	0.0	0.0	0.06445727497339249	0.0	0.0	0.8316808342933655	0.4669804573059082	0.12528745830059052	0.0830741599202156	0.0830741599202156	0.0	0.0	0.0	0.0	0.0	0.0	0.0	0.0	0.12528745830059052	0.0	0.0	0.0	0.0	0.0	0.0	0.0	0.0	0.0	0.0	0.25782909989356995	0.25782909989356995	0.0	0.0	0.25782909989356995	0.0	0.0	0.4626235067844391	0.25782909989356995	0.0	0.0	0.0	0.0	0.0	0.0	0.0	0.0	0.0	0.0	0.0	0.0	0.0	0.0	0.0	0.0	0.0	0.0	0.0	0.0	0.16704994440078735	0.0	0.0	0.0	0.0	0.0	0.0	0.0	0.9546999931335449	0.5366975665092468	0.16704994440078735	0.11076554656028748	0.11076554656028748	0.0	0.0	0.0	0.0	0.0	0.0	0.0	0.16704994440078735	0.1443331	-0.01800067	0.6443804	0.3412024	0.2867427	-0.0551563	0.6455214	0.3844199	-0.28289568	0.09346622	0.6409574	0.21155001					Cd8	3506	Cd8	0.104742713730478
133	133	['133']	True	4	4	0	0.0	0.0	2	2	0.0	0.0	0.0	0.0	0.0	0.0		1.0	['None']	['None']	['CASSLAPGTGGYEQYF']	['None']	[]	[]	[4.]	[]	[]	[]	[15. 21. 22. 32.]	[]	['None']	['None']	['TRBV7-2']	['None']	['None']	['None']	['TRBD1']	['None']	['None']	['None']	['TRBJ2-7']	['None']	['None']	['None']	['TRBC2']	['None']	['None']	['None']	['TGTGCCAGCAGCTTAGCGCCAGGGACAGGGGGCTACGAGCAGTACTTC']	['None']			22.5		0.0	0.0	0.0	0.0	0.0	0.0	0.0	0.0	0.0	0.0	0.0	0.0	0.048697080463171005	0.15933625400066376	0.05601179972290993	0.0	0.0	0.0	0.0	0.0	0.0	0.0	0.0	0.0	0.05685611814260483	0.0	0.0	0.0	0.0	0.0	0.17429283261299133	0.05618878826498985	0.11304490268230438	0.0	0.0	0.0	0.0	0.0	0.0	0.0	0.0	0.0	0.0	0.09739416092634201	0.0	0.11202359944581985	0.0	0.0	0.0	0.0	0.0	0.0	0.0	0.0	0.0	0.0	0.0	0.0	0.0	0.0	0.0	0.0	0.0	0.0	0.0	0.0	0.0	0.0	0.0	0.0	0.0	0.0	0.0	0.0	0.3186725080013275	0.0	0.0	0.0	0.0	0.0	0.0	0.0	0.0	0.0	0.0	0.11371223628520966	0.0	0.0	0.0	0.0	0.34858566522598267	0.1123775765299797	0.22608980536460876	0.0	0.12340975	-0.06783278	-0.16847634	-0.09690984	0.35226697	-0.044926383	-0.135178	-0.09170392	-0.10544748	-0.090739176	-0.20177469	-0.102115765	0.5773057821443617	0.37159040034502433	0.43851465647034005	0.9024870566338882	Cd4	2307	Cd4	0.1563430930238292
724	724	['734']	True	4	0	4	0.0	0.8442807	2	2	0.0	0.0	0.0	0.0	0.0	0.0		1.0	['None']	['None']	['CASIYRGINQETQYF']	['None']	[]	[]	[7.]	[]	[]	[]	[ 5. 6. 9. 13.]	[]	['None']	['None']	['TRBV2']	['None']	['None']	['None']	['TRBD1']	['None']	['None']	['None']	['TRBJ2-5']	['None']	['None']	['None']	['TRBC2']	['None']	['None']	['None']	['TGTGCCAGCATCTACAGGGGGATTAACCAAGAGACCCAGTACTTC']	['None']			8.25		0.0	0.0	0.0	0.0	0.0	0.0	0.0	0.0	0.0	0.0	0.0	0.0	0.07646307349205017	0.06898389011621475	0.06898389011621475	0.0	0.0	0.07023221254348755	0.0	0.0	0.12499962002038956	0.07023221254348755	0.14544695615768433	0.06044676527380943	0.0	0.0	0.0	0.0	0.0	0.0	0.0	0.0	0.0	0.0	0.0	0.0	0.0	0.0	0.0	0.0	0.0	0.0	0.0	0.15292614698410034	0.1379677802324295	0.1379677802324295	0.0	0.0	0.0	0.0	0.0	0.0	0.0	0.29089391231536865	0.0	0.0	0.0	0.0	0.0	0.0	0.0	0.0	0.0	0.0	0.0	0.0	0.0	0.0	0.0	0.0	0.0	0.0	0.0	0.0	0.0	0.0	0.0	0.0	0.1404644250869751	0.0	0.0	0.2499992400407791	0.1404644250869751	0.0	0.12089353054761887	0.0	0.0	0.0	0.0	0.0	0.0	0.0	0.0	0.0	-0.03263569	0.23868212	0.16704488	0.066387855	0.1176629	0.53341997	0.22470024	-0.01959482	-0.18293428	-0.056055725	0.10938953	0.15237053	0.19709584713889117	0.43930607361960866	0.15373086232363042	0.49018144384178197	Cd8	1741	Cd8	0.16897702506955362
1025	1025	['1037']	True	4	4	0	0.04457799	0.0	2	2	0.0	0.0	0.0	0.0	0.0	0.0		0.0	['CVVNPGGSYIPTF']	['None']	['CASTRPAGDTQYF']	['None']	[3.]	[]	[]	[]	[ 1. 2. 5. 14.]	[]	[11. 12. 15. 26.]	[]	['TRAV12-1']	['None']	['TRBV6-2']	['None']	['None']	['None']	['None']	['None']	['TRAJ6']	['None']	['TRBJ2-3']	['None']	['TRAC']	['None']	['TRBC2']	['None']	['TGTGTGGTGAACCCCGGTGGAAGCTACATACCTACATTT']	['None']	['TGTGCCAGCACCCGACCCGCGGGGGATACGCAGTATTTT']	['None']	5.5		16.0		0.0	0.0	0.0	0.0	0.0	0.0	0.0	0.0	0.0	0.0	0.0	0.0	0.05159090831875801	0.10577438771724701	0.10577438771724701	0.0	0.0	0.0	0.0	0.0	0.0	0.0	0.0	0.0	0.05159090831875801	0.0	0.0	0.05159090831875801	0.0	0.0	0.05159090831875801	0.0	0.0	0.0	0.0	0.0	0.0	0.0	0.0	0.0	0.0	0.0	0.0	0.0	0.1083669513463974	0.1083669513463974	0.0	0.0	0.0	0.0	0.0	0.0	0.0	0.0	0.0	0.0	0.0	0.0	0.0	0.0	0.0	0.0	0.0	0.0	0.0	0.0	0.0	0.0	0.0	0.0	0.0	0.0	0.0	0.10318181663751602	0.10318181663751602	0.10318181663751602	0.0	0.0	0.0	0.0	0.0	0.0	0.0	0.0	0.0	0.10318181663751602	0.0	0.10318181663751602	0.0	0.0	0.10318181663751602	0.0	0.0	0.0	-0.18864481	0.009357913	-0.06523128	0.047148764	-0.17521843	-0.021575825	-0.065442264	-0.012000211	-0.20207119	0.040291652	-0.06502029	0.10629775	0.6769288674143483	0.6393090716568741	0.9940115963549054	0.40593336394577445	Cd4	1025	Cd4	0.12296605204152508
1052	1052	['1064']	True	4	4	0	0.051378105	0.0	3	1	0.0	0.0	0.0	0.0	0.0	0.0		0.0	['CAVGGVGTDKLIF']	['None']	['CASSWISGETQYF']	['None']	[12.]	[]	[]	[]	[ 5. 6. 7. 20.]	[]	[18. 28. 38. 70.]	[]	['TRAV8-4']	['None']	['TRBV7-2']	['None']	['None']	['None']	['None']	['None']	['TRAJ34']	['None']	['TRBJ2-5']	['None']	['TRAC']	['None']	['TRBC2']	['None']	['TGTGCTGTCGGGGGGGTTGGCACCGACAAGCTCATCTTT']	['None']	['TGTGCCAGCAGCTGGATCTCCGGGGAGACCCAGTACTTC']	['None']	9.5		38.5		0.07996441423892975	0.0	0.0	0.0	0.0	0.0	0.0	0.0	0.0	0.5645517110824585	1.1233937740325928	0.0	0.0	0.0	0.05137810483574867	0.0	0.0	0.0	0.0	0.28107309341430664	0.0	0.0	0.5089029669761658	0.0	0.22556084394454956	0.0	0.0	0.0	0.0	0.0	0.13134251534938812	0.0	0.0	0.07996441423892975	0.319857656955719	0.0	0.0	0.0	0.0	0.0	0.0	0.5618211030960083	0.0	0.0	0.0	0.0	0.0	0.0	0.0	0.0	0.0	0.0	0.0	0.0	0.0	0.0	0.0	0.0	0.0	0.0	0.319857656955719	0.0	0.0	0.319857656955719	0.0	0.0	0.0	0.0	0.0	0.0	0.7527356147766113	1.3105846643447876	0.0	0.0	0.0	0.06850413978099823	0.0	0.0	0.0	0.0	0.3747641146183014	0.0	0.0	0.6785373091697693	0.0	0.3007477819919586	0.0	0.0	0.0	0.0	0.06850413978099823	0.0	0.0	0.0	0.29624856	0.07534198	-0.10341879	0.30321485	0.30440405	0.10606688	-0.10536269	0.1705587	0.27178213	-0.016832745	-0.09758709	0.7011833					Cd4	1052	Cd4	0.08126429895506666
3417	3417	['3446']	True	4	0	4	0.0	1.7978892	2	2	0.0	0.0	0.0	0.0	0.0	0.0		0.0	['CATAVDLYSGAGSYQLTF']	['None']	['CASSPLGTRALDEQFF']	['None']	[8.]	[]	[12.]	[]	[2. 4. 6.]	[]	[10. 14. 22. 27.]	[]	['TRAV17']	['None']	['TRBV28']	['None']	['None']	['None']	['TRBD1']	['None']	['TRAJ28']	['None']	['TRBJ2-1']	['None']	['TRAC']	['None']	['TRBC2']	['None']	['TGTGCTACGGCCGTAGACCTTTACTCTGGGGCTGGGAGTTACCAACTCACTTTC']	['None']	['TGTGCCAGCAGTCCCCTGGGGACTAGGGCCTTGGATGAGCAGTTCTTC']	['None']	3.5		18.25		0.0	0.0	0.0	0.0	0.0	0.0	0.0	0.0	0.0	0.0	0.0	0.07453358918428421	0.0	0.0	0.08077224344015121	0.0	0.0	0.08077224344015121	0.0	0.0	0.19068752229213715	0.6274638175964355	0.0	0.09540988504886627	0.0	0.0	0.08077224344015121	0.0	0.0	0.0	0.0	0.0	0.0	0.0	0.0	0.0	0.0	0.0	0.0	0.0	0.0	0.0	0.14906717836856842	0.0	0.0	0.0	0.0	0.0	0.0	0.0	0.0	0.0	0.0	0.0	0.19081977009773254	0.0	0.0	0.0	0.0	0.0	0.0	0.0	0.0	0.0	0.0	0.0	0.0	0.0	0.0	0.0	0.0	0.0	0.0	0.0	0.0	0.16154448688030243	0.0	0.0	0.16154448688030243	0.0	0.0	0.3813750445842743	1.254927635192871	0.0	0.0	0.0	0.16154448688030243	0.0	0.0	0.0	0.0	0.0	0.0	0.0	0.010311946	0.03021767	0.3427077	-0.0032214988	0.2149226	0.008952605	0.47448093	0.058683228	-0.19429871	0.051482737	0.21093443	-0.065126225	0.1735786375265803	0.7325557704876011	0.15643597373640367	0.04331042709180327	Cd8	3417	Cd8	0.18419187035501314
3678	3678	['3709' '7627']	False	4	4	0	0.0	0.0	3	1	0.0	0.0	0.0	0.0	0.0	0.0		0.0	['CAVRLNQGGKLIF']	['CLVGDPSGSARQLTF' 'None']	['CASSSDSNSGNTIYF']	['None']	[5.]	[2.]	[]	[]	[5. 7. 8. 9.]	[3. 5. 7.]	[ 8. 20. 27. 30.]	[]	['TRAV8-1']	['None' 'TRAV4']	['TRBV7-2']	['None']	['None']	['None']	['None']	['None']	['TRAJ23']	['None' 'TRAJ22']	['TRBJ1-3']	['None']	['TRAC']	['None' 'TRAC']	['TRBC1']	['None']	['TGTGCCGTGAGATTGAACCAGGGAGGAAAGCTTATCTTC']	['None' 'TGCCTCGTGGGTGATCCTTCTGGTTCTGCAAGGCAACTGACCTTT']	['TGTGCCAGCAGCTCAGACTCCAACTCTGGAAACACCATATATTTT']	['None']	7.25	5.0	21.25		0.0	0.0	0.0	0.0	0.0	0.0	0.0	0.0	0.0	0.0	0.04915816709399223	0.05807662010192871	0.05807662010192871	0.05718264728784561	0.0	0.04915816709399223	0.0	0.0	0.0	0.0	0.0	0.0	0.0	0.0	0.0	0.0	0.0	0.0	0.0	0.0	0.05718264728784561	0.0	0.05718264728784561	0.0	0.0	0.0	0.0	0.0	0.0	0.0	0.0	0.0	0.0	0.0	0.22873058915138245	0.0	0.0	0.0	0.0	0.0	0.0	0.0	0.0	0.0	0.0	0.0	0.0	0.0	0.0	0.0	0.22873058915138245	0.0	0.22873058915138245	0.0	0.0	0.0	0.0	0.0	0.0	0.0	0.0	0.06554422527551651	0.07743549346923828	0.07743549346923828	0.0	0.0	0.06554422527551651	0.0	0.0	0.0	0.0	0.0	0.0	0.0	0.0	0.0	0.0	0.0	0.0	0.0	0.0	0.0	0.0	0.0	-0.1400357	-0.0827027	-0.18848228	-0.12110162	-0.123000264	-0.09613972	-0.18578269	-0.124293305	-0.19114204	-0.042391635	-0.19658102	-0.111526564					Cd4	3678	Cd4	-0.02669624149884339
3116	3116	['10090' '3145']	False	4	1	3	0.0	0.6670733	2	2	0.0	0.0	0.0	0.0	0.0	0.0		0.0	['CAVTDSSYKLIF']	['CLTGNNRLAF' 'None']	['CASSQDPERNEQFF']	['None']	[2.]	[4.]	[]	[]	[2. 3. 5. 9.]	[2. 3.]	[ 7. 12. 13. 15.]	[]	['TRAV1-2']	['None' 'TRAV4']	['TRBV6-4']	['None']	['None']	['None']	['None']	['None']	['TRAJ12']	['None' 'TRAJ7']	['TRBJ2-1']	['None']	['TRAC']	['None' 'TRAC']	['TRBC2']	['None']	['TGTGCTGTGACGGATAGCAGCTATAAATTGATCTTC']	['None' 'TGCCTAACCGGGAACAACAGACTCGCTTTT']	['TGTGCCAGCAGCCAGGACCCGGAGCGGAATGAGCAGTTCTTC']	['None']	4.75	2.6666666666666665	11.75		0.0	0.0	0.0	0.0	0.0	0.0	0.0	0.0	0.0	0.0	0.0	0.07455598562955856	0.13190992176532745	0.0	0.2828584313392639	0.0	0.0	0.05983618646860123	0.0	0.0	0.11081477999687195	0.0	0.0	0.05097859725356102	0.0	0.0	0.0	0.0	0.0	0.0	0.0	0.0	0.0	0.0	0.0	0.0	0.0	0.0	0.0	0.0	0.0	0.0	0.14911197125911713	0.2638198435306549	0.0	0.2161615490913391	0.0	0.0	0.11967237293720245	0.0	0.0	0.11967237293720245	0.0	0.0	0.0	0.0	0.0	0.0	0.0	0.0	0.0	0.0	0.0	0.0	0.0	0.0	0.0	0.0	0.0	0.0	0.0	0.0	0.0	0.0	0.0	0.3495553433895111	0.0	0.0	0.0	0.0	0.0	0.10195719450712204	0.0	0.0	0.10195719450712204	0.0	0.0	0.0	0.0	0.0	0.0	0.0	0.0	0.0	-0.20176032	0.08592545	0.13038869	0.42274317	-0.20000169	0.061321132	0.080898836	0.33278418	-0.20351896	0.11052977	0.17987855	0.51270217	0.9654468830608648	0.8831420416244817	0.5838211222127815	0.051054169159023846	Cd8	3116	Cd8	0.15081478205026433
3910	3910	['3944']	True	4	0	4	0.0	0.0	1	3	0.0	0.0	0.0	0.0	0.0	0.0		0.0	['CIVRVEHSGAGSYQLTF']	['None']	['CASSQIPGSNTEAFF']	['None']	[3.]	[]	[]	[]	[2. 4. 7.]	[]	[ 5. 6. 10. 12.]	[]	['TRAV26-1']	['None']	['TRBV18']	['None']	['None']	['None']	['None']	['None']	['TRAJ28']	['None']	['TRBJ1-1']	['None']	['TRAC']	['None']	['TRBC1']	['None']	['TGCATCGTCAGAGTCGAACACTCTGGGGCTGGGAGTTACCAACTCACTTTC']	['None']	['TGTGCCAGCTCACAGATCCCGGGGTCGAACACTGAAGCTTTCTTT']	['None']	4.25		8.25		0.0	0.0	0.0	0.0	0.0	0.0	0.0	0.0	0.0	0.0	0.0	0.04849807173013687	0.0	0.0	0.04849807173013687	0.0	0.0	0.15012812614440918	0.0	0.0	0.1237778589129448	0.0	0.25721943378448486	0.07484833151102066	0.0	0.0	0.0	0.0	0.0	0.0	0.0	0.0	0.0	0.0	0.0	0.0	0.0	0.0	0.0	0.0	0.0	0.0	0.0646640956401825	0.0	0.0	0.0646640956401825	0.0	0.0	0.2001708298921585	0.0	0.0	0.165037140250206	0.0	0.3429592549800873	0.09979777783155441	0.0	0.0	0.0	0.0	0.0	0.0	0.0	0.0	0.0	0.0	0.0	0.0	0.0	0.0	0.0	0.0	0.0	0.0	0.0	0.0	0.0	0.0	0.0	0.0	0.0	0.0	0.0	0.0	0.0	0.0	0.0	0.0	0.0	0.0	0.0	0.0	0.0	0.0	0.0	-0.012106903	-0.0812249	0.30842727	0.040303417	0.14643085	-0.1470607	0.22247984	-0.028827965	-0.06495282	-0.05927963	0.33707643	0.06334721					Cd8	3910	Cd8	0.12544543369233987
355	355	['359' '7966']	False	4	4	0	0.04423791	0.0	2	2	0.0	0.0	0.0	0.0	0.0	0.0		0.0	['CAASKEGQGGKLIF']	['CAVNGSKAAGNKLTF' 'None']	['CATSDPSLGNTIYF']	['None']	[8.]	[1.]	[]	[]	[ 1. 3. 5. 10.]	[2. 3. 6.]	[2. 5. 6.]	[]	['TRAV13-1']	['None' 'TRAV12-2']	['TRBV24-1']	['None']	['None']	['None']	['None']	['None']	['TRAJ23']	['None' 'TRAJ17']	['TRBJ1-3']	['None']	['TRAC']	['None' 'TRAC']	['TRBC1']	['None']	['TGTGCAGCAAGTAAGGAAGGGCAGGGAGGAAAGCTTATCTTC']	['None' 'TGTGCCGTGAACGGATCGAAAGCTGCAGGCAACAAGCTAACTTTT']	['TGTGCCACCAGTGACCCCTCATTAGGCAACACCATATATTTT']	['None']	4.75	3.6666666666666665	3.75		0.08181223273277283	0.0	0.0	0.0	0.0	0.0	0.0	0.0	0.0	0.0	0.0	0.0	0.0	0.06830113381147385	0.0	0.0	0.0	0.0	0.0	0.0	0.0	0.0	0.0	0.0	0.0	0.0	0.0	0.0	0.0	0.0	0.0	0.0	0.159155935049057	0.0	0.16362446546554565	0.0	0.0	0.0	0.0	0.0	0.0	0.0	0.0	0.0	0.0	0.0	0.0	0.0	0.0	0.0	0.0	0.0	0.0	0.0	0.0	0.0	0.0	0.0	0.0	0.0	0.0	0.0	0.12136533856391907	0.0	0.0	0.0	0.0	0.0	0.0	0.0	0.0	0.0	0.0	0.0	0.1366022676229477	0.0	0.0	0.0	0.0	0.0	0.0	0.0	0.0	0.0	0.0	0.0	0.0	0.0	0.0	0.0	0.0	0.0	0.19694651663303375	0.0	-0.20730385	-0.018906038	-0.19615519	-0.114930674	-0.16931275	-0.093802035	-0.18337762	-0.12174925	-0.24529494	0.055989955	-0.20893276	-0.10811209	0.33633526359361726	0.05896177784541843	0.5760914544352513	0.8508398611141486	Cd4	355	Cd4	0.15592345423265785
2811	2811	['2837']	True	4	0	4	0.0	1.3517709	2	2	0.0	0.0	0.0	0.0	0.0	0.0		1.0	['None']	['None']	['CSARPIRQGRTDTQYF']	['None']	[]	[]	[8.]	[]	[]	[]	[ 5. 6. 21.]	[]	['None']	['None']	['TRBV20-1' 'TRBV20OR9-2']	['None']	['None']	['None']	['TRBD1']	['None']	['None']	['None']	['TRBJ2-3']	['None']	['None']	['None']	['TRBC2']	['None']	['None']	['None']	['TGCAGTGCTAGACCTATCCGACAGGGTAGGACAGATACGCAGTATTTT']	['None']			9.5		0.0886998102068901	0.0	0.0	0.0	0.0	0.0	0.0	0.0	0.0	0.0	0.0	0.0	0.0	0.0	0.0	0.0	0.0	0.0	0.0	0.0	0.0	0.14102469384670258	0.30686458945274353	0.08032722026109695	0.0	0.0	0.0	0.0	0.0	0.0	0.0	0.0	0.0	0.0	0.1773996204137802	0.0	0.0	0.0	0.0	0.0	0.0	0.0	0.0	0.0	0.0	0.0	0.0	0.0	0.0	0.0	0.0	0.0	0.0	0.0	0.0	0.0	0.0	0.0	0.0	0.0	0.0	0.0	0.0	0.0	0.0	0.0	0.0	0.0	0.0	0.0	0.0	0.0	0.0	0.0	0.0	0.0	0.0	0.0	0.0	0.0	0.0	0.0	0.28204938769340515	0.6137291789054871	0.1606544405221939	0.0	0.0	0.0	0.0	0.0	0.0	0.0	0.0	0.0	-0.026606996	-0.086082414	0.6056451	0.35827327	0.052119665	-0.1470607	0.7717858	0.30189988	-0.105333656	-0.02510412	0.43950444	0.4146467	0.4381051023814523	0.4127330162931163	0.5915813519140184	0.6602038829721495	Cd8	1134	Cd8	0.03378919958120309
579	579	['588']	True	4	1	3	0.0	0.0	3	1	0.0	0.0	0.0	0.0	0.0	0.0		1.0	['None']	['None']	['CASSQTGNNSPLHF']	['None']	[]	[]	[1.]	[]	[]	[]	[ 4. 6. 16.]	[]	['None']	['None']	['TRBV3-1']	['None']	['None']	['None']	['TRBD1']	['None']	['None']	['None']	['TRBJ1-6']	['None']	['None']	['None']	['TRBC1']	['None']	['None']	['None']	['TGTGCCAGCAGCCAAACAGGGAATAATTCACCCCTCCACTTT']	['None']			7.5		0.05353124067187309	0.0	0.0	0.0	0.0	0.0	0.0	0.0	0.0	0.0	0.0	0.1121164858341217	0.0	0.11196694523096085	0.04991641640663147	0.0	0.0	0.0	0.0	0.0	0.508083164691925	0.0	0.0	0.0	0.0	0.0	0.0	0.0	0.0	0.0	0.0	0.0	0.04991641640663147	0.0	0.0	0.0	0.0	0.0	0.0	0.0	0.0	0.0	0.0	0.0	0.0	0.0	0.0	0.0	0.0	0.0	0.0	0.0	0.0	0.0	0.0	0.0	0.0	0.0	0.0	0.0	0.0	0.0	0.0	0.0	0.07137499004602432	0.0	0.0	0.0	0.0	0.0	0.0	0.0	0.1494886428117752	0.0	0.14928926527500153	0.06655522435903549	0.0	0.0	0.0	0.0	0.0	0.6774442195892334	0.0	0.0	0.0	0.0	0.0	0.0	0.0	0.0	0.0	0.0	0.06655522435903549	0.0	-0.06658555	0.003425222	-0.06964602	0.035715505	-0.03141613	-0.03017123	-0.07061183	0.06408751	-0.1720938	0.10421458	-0.06674861	-0.04940051					Cd8	845	Cd8	0.20069185872155684
1899	1899	['1917']	True	4	4	0	0.0	0.0	3	1	0.0	0.0	0.0	0.0	0.0	0.0		0.0	['CAAYGGGADGLTF']	['None']	['CASRIYSGANVLTF']	['None']	[3.]	[]	[]	[]	[2. 3. 8.]	[]	[ 5. 16. 18. 21.]	[]	['TRAV13-1']	['None']	['TRBV6-5']	['None']	['None']	['None']	['None']	['None']	['TRAJ45']	['None']	['TRBJ2-6']	['None']	['TRAC']	['None']	['TRBC2']	['None']	['TGTGCAGCATACGGAGGAGGTGCTGACGGACTCACCTTT']	['None']	['TGTGCCAGCAGGATCTACTCTGGGGCCAACGTCCTGACTTTC']	['None']	3.75		15.0		0.0	0.0	0.0	0.0	0.0	0.0	0.0	0.0	0.0	0.0	0.11404505372047424	0.06117511913180351	0.0	0.06117511913180351	0.050137389451265335	0.044050347059965134	0.0	0.0	0.0	0.0	0.0	0.0	0.0	0.0	0.050137389451265335	0.0	0.0	0.0	0.0	0.0	0.0	0.0	0.0	0.0	0.0	0.0	0.0	0.0	0.0	0.0	0.0	0.0	0.0	0.0	0.0	0.0	0.0	0.0	0.0	0.0	0.0	0.0	0.0	0.0	0.0	0.0	0.0	0.0	0.0	0.0	0.0	0.0	0.0	0.0	0.0	0.0	0.0	0.0	0.0	0.0	0.0	0.15206007659435272	0.08156682550907135	0.0	0.08156682550907135	0.06684985011816025	0.05873379483819008	0.0	0.0	0.0	0.0	0.0	0.0	0.0	0.0	0.06684985011816025	0.0	0.0	0.0	0.0	0.0	0.0	0.0	0.0	-0.11749127	-0.0776909	-0.16587915	-0.06057869	-0.106767215	-0.076428674	-0.15325467	-0.08662135	-0.14966342	-0.08147755	-0.2037526	0.017549315					Cd4	1899	Cd4	0.1292607122216915
1799	1799	['1816']	True	4	4	0	0.10908682	0.0	2	2	0.0	0.0	0.0	0.0	0.0	0.0		0.0	['CALSGLAGNQFYF']	['None']	['CASSLTYGLAGGTGEQFF']	['None']	[5.]	[]	[15.]	[]	[ 2. 3. 6. 14.]	[]	[ 8. 13. 16.]	[]	['TRAV16']	['None']	['TRBV28']	['None']	['None']	['None']	['TRBD1']	['None']	['TRAJ49']	['None']	['TRBJ2-1']	['None']	['TRAC']	['None']	['TRBC2']	['None']	['TGTGCTCTAAGTGGCCTCGCCGGTAACCAGTTCTATTTT']	['None']	['TGTGCCAGCAGTTTAACCTACGGACTAGCGGGAGGAACGGGTGAGCAGTTCTTC']	['None']	6.25		12.5		0.06044676527380943	0.0	0.0	0.0	0.0	0.0	0.0	0.0	0.0	0.5325866937637329	0.2617412805557251	0.0	0.06044676527380943	0.08082493394613266	0.06044676527380943	0.07696127891540527	0.0	0.0	0.0	0.07696127891540527	0.0	0.0	0.6339892148971558	0.0	0.0	0.0	0.0	0.0	0.0	0.0	0.06044676527380943	0.1357235461473465	0.10908681899309158	0.07696127891540527	0.0	0.0	0.0	0.0	0.0	0.0	0.2140006422996521	0.0	0.0	0.0	0.16164986789226532	0.0	0.0	0.0	0.0	0.0	0.0	0.0	0.0	0.3756505250930786	0.0	0.0	0.0	0.0	0.0	0.0	0.0	0.0	0.0	0.0	0.12089353054761887	0.0	0.0	0.0	0.0	0.0	0.8511728048324585	0.5234825611114502	0.0	0.12089353054761887	0.0	0.12089353054761887	0.15392255783081055	0.0	0.0	0.0	0.15392255783081055	0.0	0.0	0.8923279047012329	0.0	0.0	0.0	0.0	0.0	0.0	0.12089353054761887	0.271447092294693	0.21817363798618317	0.15392255783081055	0.30040002	-0.010686804	-0.17943391	0.14106223	0.7129728	0.06930717	-0.14274345	0.24782878	-0.11217279	-0.09068078	-0.21612439	0.034295686	0.06716551004349061	0.3610480954174685	0.3006814085200377	0.4732876831055086	Cd4	1799	Cd4	0.1464693798375416
2713	2713	['2735']	True	4	4	0	0.048235252	0.0	3	1	0.0	0.0	0.0	0.0	0.0	0.0		0.0	['CIVRVARGGANSKLTF']	['None']	['CASSRYSGKGETQYF']	['None']	[7.]	[]	[9.]	[]	[1. 2.]	[]	[5. 7.]	[]	['TRAV26-1']	['None']	['TRBV6-6']	['None']	['None']	['None']	['TRBD1']	['None']	['TRAJ56']	['None']	['TRBJ2-5']	['None']	['TRAC']	['None']	['TRBC2']	['None']	['TGCATCGTCAGAGTCGCAAGGGGTGGAGCCAATAGTAAGCTGACATTT']	['None']	['TGTGCCAGCAGTCGATATAGCGGGAAAGGAGAGACCCAGTACTTC']	['None']	1.75		6.0		0.0	0.0	0.0	0.0	0.0	0.0	0.0	0.0	0.0	0.0	0.09748154133558273	0.0	0.0	0.20722700655460358	0.0	0.0	0.0	0.0	0.0	0.0	0.0	0.0	0.04823525249958038	0.0	0.09748154133558273	0.0	0.0	0.0	0.0	0.0	0.12283606827259064	0.12283606827259064	0.0	0.0	0.0	0.0	0.0	0.0	0.0	0.0	0.0	0.0	0.0	0.0	0.5305047631263733	0.0	0.0	0.0	0.0	0.0	0.0	0.0	0.0	0.0	0.0	0.0	0.0	0.0	0.0	0.0	0.0	0.0	0.0	0.0	0.0	0.0	0.0	0.0	0.0	0.0	0.0	0.12997539341449738	0.0	0.0	0.09946775436401367	0.0	0.0	0.0	0.0	0.0	0.0	0.0	0.0	0.06431367248296738	0.0	0.12997539341449738	0.0	0.0	0.0	0.0	0.16378141939640045	0.16378141939640045	0.0	0.0	-0.076796405	-0.034315377	-0.19099548	-0.11423124	0.017654667	0.003266399	-0.18261917	-0.099267624	-0.3601496	-0.1470607	-0.21612439	-0.15912208					Cd4	2713	Cd4	0.08702161188116528
3990	3990	['4024']	True	4	0	4	0.0	1.2169938	3	1	0.0	0.25	0.25	0.061447132	0.08192951	0.07874603257388657		0.0	['CALSDQVTPGGTSYGKLTF']	['None']	['CASSRGNPTDTQYF']	['None']	[11.]	[]	[]	[]	[3. 4. 5. 6.]	[]	[18. 24. 29. 33.]	[]	['TRAV9-2']	['None']	['TRBV4-1']	['None']	['None']	['None']	['None']	['None']	['TRAJ52']	['None']	['TRBJ2-3']	['None']	['TRAC']	['None']	['TRBC2']	['None']	['TGTGCTCTGAGTGATCAGGTGACCCCTGGTGGTACTAGCTATGGAAAGCTGACATTT']	['None']	['TGCGCCAGCAGCAGAGGGAATCCCACAGATACGCAGTATTTT']	['None']	4.5		26.0		0.0	0.0	0.0	0.0	0.0	0.0	0.0	0.0	0.0	0.0	0.0	0.0	0.0	0.0	0.0	0.0	0.0	0.0	0.0	0.0	0.7182112336158752	0.9471889734268188	0.5635501146316528	0.19439511001110077	0.0	0.0	0.0	0.0	0.0	0.0	0.11073169857263565	0.0	0.0	0.0	0.0	0.0	0.0	0.0	0.0	0.0	0.0	0.0	0.0	0.0	0.0	0.0	0.0	0.0	0.0	0.0	0.0	1.4302276372909546	1.094363808631897	0.7849826216697693	0.3346536457538605	0.0	0.0	0.0	0.0	0.0	0.0	0.0	0.0	0.0	0.0	0.0	0.0	0.0	0.0	0.0	0.0	0.0	0.0	0.0	0.0	0.0	0.0	0.0	0.0	0.0	0.0	0.48087236285209656	0.8981307148933411	0.4897392690181732	0.14764226973056793	0.0	0.0	0.0	0.0	0.0	0.14764226973056793	0.0	0.0	0.0	0.35989574	0.07538082	0.9809428	0.56780666	0.2529846	0.035052393	0.83190376	0.5817938	0.6806291	0.1963661	1.4280599	0.5258453					Cd8	3990	Cd8	0.0456929261960998
2198	2198	['2217']	True	4	4	0	0.05794141	0.0	2	2	0.0	0.0	0.0	0.0	0.0	0.0		0.0	['CAVNGGGGGADGLTF']	['None']	['CASSTSTDTQYF']	['None']	[6.]	[]	[]	[]	[1. 2. 3. 4.]	[]	[ 8. 10. 25.]	[]	['TRAV12-2']	['None']	['TRBV25-1']	['None']	['None']	['None']	['None']	['None']	['TRAJ45']	['None']	['TRBJ2-3']	['None']	['TRAC']	['None']	['TRBC2']	['None']	['TGTGCCGTGAACGGCGGGGGAGGAGGTGCTGACGGACTCACCTTT']	['None']	['TGTGCCAGCAGTACTAGCACAGATACGCAGTATTTT']	['None']	2.5		13.25		0.0	0.0	0.0	0.0	0.0	0.0	0.0	0.0	0.0	0.0	0.0	0.0	0.0	0.0	0.10611140727996826	0.04816999286413193	0.0	0.0	0.0	0.0	0.0	0.0	0.0	0.0	0.048526402562856674	0.0	0.0	0.0	0.0	0.0	0.04816999286413193	0.0	0.22975805401802063	0.0	0.0	0.0	0.0	0.0	0.0	0.0	0.0	0.0	0.0	0.0	0.0	0.11588282138109207	0.0	0.0	0.0	0.0	0.0	0.0	0.0	0.0	0.0	0.0	0.0	0.0	0.0	0.0	0.0	0.0	0.11588282138109207	0.0	0.0	0.0	0.0	0.0	0.0	0.0	0.0	0.0	0.0	0.0	0.0	0.09633998572826385	0.09633998572826385	0.0	0.0	0.0	0.0	0.0	0.0	0.0	0.0	0.09705280512571335	0.0	0.0	0.0	0.0	0.09633998572826385	0.0	0.3436332941055298	0.0	-0.16118558	-0.071970955	-0.16190378	-0.09719589	-0.14841661	-0.048526056	-0.17750546	-0.14084049	-0.17395455	-0.09541586	-0.14630213	-0.05355131	0.7838548369413445	0.6237248617901487	0.5642031785442776	0.31254570742954424	Cd4	2198	Cd4	0.056852731154796464
1712	1712	['1727' '3808' '6200' '9091']	False	4	4	0	0.058596235	0.0	2	2	0.0	0.0	0.0	0.0	0.0	0.0		0.0	['CAYRSAYTGTASKLTF']	['CAVLNQGGKLIF' 'None']	['CASSQGPNNEQFF']	['CASSGTSGNQETQYF' 'CASSHMSTDTQYF' 'CASSHPAGGLPDTQYF' 'None']	[5.]	[3.]	[4.]	[ 8. 11.]	[1. 3. 8.]	[2.]	[13. 16. 17.]	[ 9. 11. 15.]	['TRAV38-2DV8']	['None' 'TRAV12-2']	['TRBV18']	['None' 'TRBV3-1' 'TRBV5-4' 'TRBV6-6']	['None']	['None']	['TRBD1']	['None' 'TRBD1']	['TRAJ44']	['None' 'TRAJ23']	['TRBJ2-1']	['None' 'TRBJ2-3' 'TRBJ2-5']	['TRAC']	['None' 'TRAC']	['TRBC2']	['None' 'TRBC2']	['TGTGCTTATAGGAGTGCTTATACCGGCACTGCCAGTAAACTCACCTTT']	['None' 'TGTGCCGTTCTTAACCAGGGAGGAAAGCTTATCTTC']	['TGTGCCAGCTCACAGGGACCGAACAATGAGCAGTTCTTC']	['None' 'TGTGCCAGCAGCCACCCAGCGGGGGGGCTTCCAGATACGCAGTATTTT' 'TGTGCCAGCAGCGGGACTAGCGGCAACCAAGAGACCCAGTACTTC' 'TGTGCCAGCAGTCACATGAGCACAGATACGCAGTATTTT']	3.25	2.0	15.5	11.666666666666666	0.058596234768629074	0.0	0.0	0.0	0.0	0.0	0.0	0.0	0.0	0.0	0.0	0.0	0.0	0.05170409381389618	0.0	0.026660652831196785	0.0	0.0	0.0	0.0	0.0	0.0	0.0	0.0	0.04780503362417221	0.0	0.0	0.0	0.0	0.0	0.0	0.0	0.16050197184085846	0.0	0.11719246953725815	0.0	0.0	0.0	0.0	0.0	0.0	0.0	0.0	0.0	0.05008688196539879	0.0	0.0	0.0	0.0	0.0	0.0	0.0	0.0	0.0	0.0	0.09561006724834442	0.0	0.0	0.0	0.0	0.0	0.0	0.0	0.0	0.0	0.0	0.0	0.0	0.0	0.0	0.0	0.0	0.0	0.0	0.05332130566239357	0.0	0.05332130566239357	0.0	0.0	0.0	0.0	0.0	0.0	0.0	0.0	0.0	0.0	0.0	0.0	0.0	0.0	0.0	0.3210039436817169	0.0	-0.04692467	0.02109266	-0.17815122	-0.1301445	-0.077457085	0.030694423	-0.17988303	-0.14784557	-0.016392253	0.0114909	-0.17641942	-0.11244345	0.7728384386838043	0.2946270877199491	0.4514480109550476	0.14101653185030874	Cd4	1712	Cd4	0.17877847345467499
1435	1435	['1450']	True	4	4	0	0.12572837	0.0	2	2	0.0	0.0	0.0	0.0	0.0	0.0		0.0	['CALNAGGTSYGKLTF']	['None']	['CRGLGQGSADTQYF']	['None']	[0.]	[]	[7.]	[]	[ 1. 2. 3. 10.]	[]	[11. 16. 18. 27.]	[]	['TRAV9-2']	['None']	['TRBV20OR9-2']	['None']	['None']	['None']	['TRBD1']	['None']	['TRAJ52']	['None']	['TRBJ2-3']	['None']	['TRAC']	['None']	['TRBC2']	['None']	['TGTGCTCTGAATGCTGGTGGTACTAGCTATGGAAAGCTGACATTT']	['None']	['TGCAGGGGGTTAGGACAGGGGAGCGCAGATACGCAGTATTTT']	['None']	4.0		18.0		0.0	0.0	0.0	0.0	0.0	0.0	0.0	0.0	0.0	0.0	0.0	0.0	0.0	0.0	0.04126603528857231	0.0	0.0	0.0	0.0	0.06737511605024338	0.23903721570968628	0.0	0.04126603528857231	0.3207668662071228	0.0	0.0	0.0	0.0	0.0	0.0	0.0	0.07667579501867294	0.0	0.0	0.0	0.0	0.0	0.0	0.0	0.0	0.0	0.0	0.0	0.0	0.0	0.0	0.0	0.0	0.0	0.0	0.13475023210048676	0.39554235339164734	0.0	0.0	0.4825281500816345	0.0	0.0	0.0	0.0	0.0	0.0	0.0	0.0	0.0	0.0	0.0	0.0	0.0	0.0	0.0	0.0	0.0	0.0	0.0	0.0	0.08253207057714462	0.0	0.0	0.0	0.0	0.0	0.08253207057714462	0.0	0.08253207057714462	0.15900558233261108	0.0	0.0	0.0	0.0	0.0	0.0	0.1533515900373459	0.0	0.0	-0.052629277	0.0037591644	-0.07442918	-0.01350971	-0.09262869	-0.050875664	-0.13571677	-0.038065977	-0.012629867	0.05839399	-0.013141588	0.011046559	0.5914988829626264	0.6583969076723324	0.19014941608628944	0.6659831160940709	Cd4	1435	Cd4	-0.012124116801328525
2803	2803	['2828']	True	3	0	3	0.0	0.6272466	1	2	0.0	0.0	0.0	0.0	0.0	0.0		0.0	['CAPADSNYQLIW']	['None']	['CASSEQEYYGYTF']	['None']	[6.]	[]	[]	[]	[4. 6.]	[]	[ 1. 3. 14.]	[]	['TRAV1-2']	['None']	['TRBV6-1']	['None']	['None']	['None']	['None']	['None']	['TRAJ33']	['None']	['TRBJ1-2']	['None']	['TRAC']	['None']	['TRBC1']	['None']	['TGTGCTCCCGCCGATAGCAACTATCAGTTAATCTGG']	['None']	['TGTGCCAGCAGTGAACAGGAGTACTATGGCTACACCTTC']	['None']	4.666666666666667		6.0		0.14583702385425568	0.0	0.0	0.0	0.0	0.0	0.0	0.0	0.0	0.0	0.0	0.0	0.0	0.053906649351119995	0.06944950670003891	0.0	0.0	0.0	0.0	0.0	0.0	0.0	0.0	0.06944950670003891	0.0	0.0	0.0	0.0	0.0	0.0	0.0	0.0	0.0	0.0	0.0	0.0	0.0	0.0	0.0	0.0	0.0	0.0	0.0	0.0	0.08085997402667999	0.10417426377534866	0.0	0.0	0.0	0.0	0.0	0.0	0.0	0.0	0.10417426377534866	0.0	0.0	0.0	0.0	0.0	0.0	0.0	0.0	0.0	0.43751105666160583	0.0	0.0	0.0	0.0	0.0	0.0	0.0	0.0	0.0	0.0	0.0	0.0	0.0	0.0	0.0	0.0	0.0	0.0	0.0	0.0	0.0	0.0	0.0	0.0	0.0	0.0	0.0	0.0	0.0	-0.053699136	-0.06508372	0.0982757	0.36759043	-0.16720474	-0.0671313	-0.025960393	0.8299007	0.003053669	-0.06405993	0.16039374	0.13643533					Cd8	2803	Cd8	0.10693854849662812
3618	3618	['3649' '8833']	False	3	0	3	0.0	0.0	2	1	0.0	0.0	0.0	0.0	0.0	0.0		1.0	['None']	['None']	['CASTHTYRDRDHEQYF']	['CAWRAGADTEAFF' 'None']	[]	[]	[17.]	[6.]	[]	[]	[21. 30. 49.]	[11.]	['None']	['None']	['TRBV7-2']	['None' 'TRBV30']	['None']	['None']	['TRBD1']	['None' 'TRBD1']	['None']	['None']	['TRBJ2-7']	['None' 'TRBJ1-1']	['None']	['None']	['TRBC2']	['None' 'TRBC1']	['None']	['None']	['TGTGCCAGCACCCATACCTACCGGGACAGAGACCACGAGCAGTACTTC']	['None' 'TGTGCCTGGAGAGCCGGGGCGGACACTGAAGCTTTCTTT']			33.333333333333336	11.0	0.0	0.0	0.0	0.0	0.0	0.0	0.0	0.0	0.0	0.0	0.0	0.2332323044538498	0.0	0.046338651329278946	0.0	0.0	0.0	0.12342414259910583	0.0	0.0	0.45475444197654724	0.12342414259910583	0.11373095959424973	0.17720045149326324	0.046338651329278946	0.0	0.0	0.0	0.0	0.0	0.0	0.0	0.046338651329278946	0.0	0.0	0.0	0.0	0.0	0.0	0.0	0.0	0.0	0.3294244408607483	0.0	0.0	0.0	0.0	0.0	0.0	0.0	0.0	0.0	0.0	0.0	0.3294244408607483	0.0	0.0	0.0	0.0	0.0	0.0	0.0	0.0	0.0	0.0	0.0	0.0	0.0	0.0	0.0	0.0	0.0	0.18513621389865875	0.0	0.06950797885656357	0.0	0.0	0.0	0.18513621389865875	0.0	0.0	0.6821316480636597	0.18513621389865875	0.1705964356660843	0.10108845680952072	0.06950797885656357	0.0	0.0	0.0	0.0	0.0	0.0	0.06950797885656357	0.0	-0.03600074	-0.065011494	0.20252895	0.15364592	0.03720481	-0.023986893	0.19280267	0.15605834	-0.18241183	-0.1470607	0.22198157	0.14882109					Cd8	3618	Cd8	0.14865053218345625
2162	2162	['2181']	True	3	3	0	0.05571268	0.05571268	2	1	0.0	0.0	0.0	0.0	0.0	0.0		0.0	['CAFMRDSGGSNYKLTF']	['None']	['CASSLEASGSAEQYF']	['None']	[3.]	[]	[]	[]	[1. 3. 5.]	[]	[ 8. 13. 14.]	[]	['TRAV38-1']	['None']	['TRBV11-1']	['None']	['None']	['None']	['None']	['None']	['TRAJ53']	['None']	['TRBJ2-7']	['None']	['TRAC']	['None']	['TRBC2']	['None']	['TGTGCTTTCATGAGGGATAGTGGAGGTAGCAACTATAAACTGACATTT']	['None']	['TGTGCCAGCAGCTTAGAAGCTAGCGGGAGCGCCGAGCAGTACTTC']	['None']	3.0		11.666666666666666		0.0	0.0	0.0	0.0	0.0	0.0	0.0	0.0	0.0	0.0	0.1834491342306137	0.08126705139875412	0.0	0.0	0.07294299453496933	0.07294299453496933	0.0	0.0	0.0	0.0	0.0	0.0	0.0	0.0	0.0	0.0	0.0	0.0	0.0	0.0	0.0	0.0	0.0	0.0	0.0	0.0	0.0	0.0	0.0	0.0	0.0	0.0	0.0	0.0	0.0	0.0	0.0	0.0	0.0	0.0	0.0	0.0	0.0	0.0	0.0	0.0	0.0	0.0	0.0	0.0	0.0	0.0	0.0	0.0	0.0	0.0	0.0	0.0	0.0	0.0	0.0	0.27517369389533997	0.12190058082342148	0.0	0.0	0.1094144880771637	0.1094144880771637	0.0	0.0	0.0	0.0	0.0	0.0	0.0	0.0	0.0	0.0	0.0	0.0	0.0	0.0	0.0	0.0	0.0	-0.015269652	-0.12696218	-0.15465778	-0.12959647	0.046518214	-0.11691292	-0.20375606	-0.15912208	-0.13884538	-0.1470607	-0.056461237	-0.070545256					Cd4	2162	Cd4	0.20103836138981573
980	980	['992']	True	3	3	0	0.26215407	0.0	1	2	0.0	0.0	0.0	0.0	0.0	0.0		0.0	['CIVPAGSYQLTF']	['None']	['CASSTTGGGRRTEAFF']	['None']	[3.]	[]	[13.]	[]	[2. 4.]	[]	[4. 7. 8.]	[]	['TRAV26-1']	['None']	['TRBV27']	['None']	['None']	['None']	['TRBD1']	['None']	['TRAJ28']	['None']	['TRBJ1-1']	['None']	['TRAC']	['None']	['TRBC1']	['None']	['TGCATCGTCCCAGCTGGGAGTTACCAACTCACTTTC']	['None']	['TGTGCCAGCAGTACAACAGGGGGAGGGAGACGTACTGAAGCTTTCTTT']	['None']	3.3333333333333335		6.333333333333333		0.0720096156001091	0.0	0.0	0.0	0.0	0.0	0.0	0.0	0.0	0.0	0.0	0.0	0.1070682480931282	0.0720096156001091	0.0	0.0	0.0	0.0	0.0	0.0	0.0	0.0	0.0	0.0	0.0	0.0	0.0	0.0	0.0	0.0	0.0	0.0	0.07606878131628036	0.0	0.10801441967487335	0.0	0.0	0.0	0.0	0.0	0.0	0.0	0.0	0.0	0.10801441967487335	0.0	0.0	0.0	0.0	0.0	0.0	0.0	0.0	0.0	0.0	0.0	0.0	0.0	0.0	0.0	0.0	0.0	0.11410316824913025	0.0	0.0	0.0	0.0	0.0	0.0	0.0	0.0	0.0	0.0	0.3212047517299652	0.0	0.0	0.0	0.0	0.0	0.0	0.0	0.0	0.0	0.0	0.0	0.0	0.0	0.0	0.0	0.0	0.0	0.0	0.0	0.0	-0.1527273	-0.07241545	-0.14384216	-0.10777813	-0.21447021	-0.05972731	-0.07196567	-0.15912208	-0.12185586	-0.07875952	-0.17978041	-0.08210616					Cd4	980	Cd4	0.0067100419547117636
3599	3599	['3630']	True	3	3	0	0.0	0.0	1	2	0.0	0.0	0.0	0.0	0.0	0.0		1.0	['None']	['None']	['CASSTSTDTQYF']	['None']	[]	[]	[]	[]	[]	[]	[ 8. 16. 17.]	[]	['None']	['None']	['TRBV25-1']	['None']	['None']	['None']	['None']	['None']	['None']	['None']	['TRBJ2-3']	['None']	['None']	['None']	['TRBC2']	['None']	['None']	['None']	['TGTGCCAGCAGTACTAGCACAGATACGCAGTATTTT']	['None']			13.666666666666666		0.0	0.0	0.0	0.0	0.0	0.0	0.0	0.0	0.0	0.0	0.0	0.10319140553474426	0.0	0.07894625514745712	0.1821376532316208	0.0	0.0	0.0	0.0	0.0	0.0	0.0	0.0	0.0	0.0	0.0	0.0	0.0	0.0	0.0	0.10319140553474426	0.0	0.0	0.0	0.0	0.0	0.0	0.0	0.0	0.0	0.0	0.0	0.1547871083021164	0.0	0.0	0.1547871083021164	0.0	0.0	0.0	0.0	0.0	0.0	0.0	0.0	0.0	0.0	0.0	0.0	0.0	0.0	0.1547871083021164	0.0	0.0	0.0	0.0	0.0	0.0	0.0	0.0	0.0	0.0	0.0	0.0	0.0	0.23683875799179077	0.23683875799179077	0.0	0.0	0.0	0.0	0.0	0.0	0.0	0.0	0.0	0.0	0.0	0.0	0.0	0.0	0.0	0.0	0.0	0.0	0.027026495	0.0011691898	-0.1671323	-0.12996988	-0.0060135024	0.1183231	-0.1698868	-0.10082171	0.043546494	-0.057407767	-0.16575503	-0.14454396					Cd4	2198	Cd4	0.1819842532335983
2017	2017	['2036']	True	3	0	3	0.0	1.147075	1	2	0.0	0.0	0.0	0.0	0.0	0.0		1.0	['None']	['None']	['CATSRDLGVNQPQHF']	['None']	[]	[]	[5.]	[]	[]	[]	[10.]	[]	['None']	['None']	['TRBV15']	['None']	['None']	['None']	['TRBD1']	['None']	['None']	['None']	['TRBJ1-5']	['None']	['None']	['None']	['TRBC1']	['None']	['None']	['None']	['TGTGCCACCAGCAGAGATTTGGGGGTAAATCAGCCCCAGCATTTT']	['None']			10.0		0.0	0.0	0.0	0.0	0.0	0.0	0.0	0.0	0.0	0.0	0.0	0.0	0.0	0.0	0.10496032983064651	0.0	0.0	0.0	0.0	0.0	0.3995489776134491	0.0	0.184665247797966	0.0	0.0	0.0	0.0	0.0	0.0	0.0	0.0	0.0	0.0	0.0	0.0	0.0	0.0	0.0	0.0	0.0	0.0	0.0	0.0	0.0	0.0	0.15744049847126007	0.0	0.0	0.0	0.0	0.0	0.45889872312545776	0.0	0.2769978642463684	0.0	0.0	0.0	0.0	0.0	0.0	0.0	0.0	0.0	0.0	0.0	0.0	0.0	0.0	0.0	0.0	0.0	0.0	0.0	0.0	0.0	0.0	0.0	0.0	0.0	0.0	0.0	0.2808494567871094	0.0	0.0	0.0	0.0	0.0	0.0	0.0	0.0	0.0	0.0	0.0	0.0	-0.056586277	0.08367655	0.46572292	0.20711641	-0.032600734	-0.12365577	0.48743156	0.09071027	-0.06857905	0.1873427	0.4548686	0.26531947					Cd8	2017	Cd8	0.009734805635414819
3660	3660	['3691']	True	3	0	3	0.0	0.0	2	1	0.0	0.0	0.0	0.0	0.0	0.0		1.0	['None']	['None']	['CAWSGTGIYSNQPQHF']	['None']	[]	[]	[6.]	[]	[]	[]	[ 8. 12. 14.]	[]	['None']	['None']	['TRBV30']	['None']	['None']	['None']	['TRBD1']	['None']	['None']	['None']	['TRBJ1-5']	['None']	['None']	['None']	['TRBC1']	['None']	['None']	['None']	['TGTGCCTGGAGCGGGACAGGGATATATAGCAATCAGCCCCAGCATTTT']	['None']			11.333333333333334		0.0	0.0	0.0	0.0	0.0	0.0	0.0	0.0	0.0	0.0	0.0	0.0	0.08272654563188553	0.11257804185152054	0.22524623572826385	0.0	0.0	0.0	0.0	0.0	0.0	0.0	0.0	0.0	0.0	0.0	0.0	0.0	0.0	0.0	0.0	0.0	0.0	0.0	0.0	0.0	0.0	0.0	0.0	0.0	0.0	0.0	0.0	0.0	0.0	0.22888833284378052	0.0	0.0	0.0	0.0	0.0	0.0	0.0	0.0	0.0	0.0	0.0	0.0	0.0	0.0	0.0	0.0	0.0	0.0	0.0	0.0	0.0	0.0	0.0	0.0	0.0	0.0	0.0	0.12408982217311859	0.1688670665025711	0.22342516481876373	0.0	0.0	0.0	0.0	0.0	0.0	0.0	0.0	0.0	0.0	0.0	0.0	0.0	0.0	0.0	0.0	0.0	0.0	-0.102214664	-0.03254595	0.06758374	-0.09602922	-0.17269006	-0.060917635	0.056377742	-0.090441555	0.038736116	0.024197422	0.08999573	-0.107204564					Cd8	3660	Cd8	0.11264526044395407
1862	1862	['1880']	True	3	0	3	0.0	0.4348065	1	2	0.0	0.0	0.0	0.0	0.0	0.0		1.0	['None']	['None']	['CASSDSGGGASDTQYF']	['None']	[]	[]	[8.]	[]	[]	[]	[6. 7. 9.]	[]	['None']	['None']	['TRBV6-4']	['None']	['None']	['None']	['TRBD1']	['None']	['None']	['None']	['TRBJ2-3']	['None']	['None']	['None']	['TRBC2']	['None']	['None']	['None']	['TGTGCCAGCAGTGACTCTGGCGGGGGGGCTTCAGATACGCAGTATTTT']	['None']			7.333333333333333		0.0	0.0	0.0	0.0	0.0	0.0	0.0	0.0	0.0	0.0	0.0	0.0	0.08596532791852951	0.0	0.10410105437040329	0.0	0.0	0.08596532791852951	0.0	0.0	0.0	0.0	0.0	0.0	0.0	0.0	0.0	0.0	0.0	0.0	0.0	0.0	0.0	0.0	0.0	0.0	0.0	0.0	0.0	0.0	0.0	0.0	0.0	0.12894798815250397	0.0	0.15615157783031464	0.0	0.0	0.12894798815250397	0.0	0.0	0.0	0.0	0.0	0.0	0.0	0.0	0.0	0.0	0.0	0.0	0.0	0.0	0.0	0.0	0.0	0.0	0.0	0.0	0.0	0.0	0.0	0.0	0.0	0.0	0.0	0.0	0.0	0.0	0.0	0.0	0.0	0.0	0.0	0.0	0.0	0.0	0.0	0.0	0.0	0.0	0.0	0.0	0.0	-0.04294933	0.056993943	0.1192885	0.13412832	-0.08501242	-0.050383355	0.07116725	0.043479692	-0.021917786	0.11068259	0.14334911	0.17945263					Cd8	2745	Cd8	0.03514864845100779
195	195	['196']	True	3	3	0	0.0	0.0	2	1	0.0	0.0	0.0	0.0	0.0	0.0		0.0	['CALGLRGGGFKTIF']	['None']	['CASSPTSGIYTQYF']	['None']	[11.]	[]	[]	[]	[2. 4. 6.]	[]	[ 2. 9. 14.]	[]	['TRAV16']	['None']	['TRBV6-2']	['None']	['None']	['None']	['None']	['None']	['TRAJ9']	['None']	['TRBJ2-3']	['None']	['TRAC']	['None']	['TRBC2']	['None']	['TGTGCTCTAGGCCTTAGAGGTGGAGGCTTCAAAACTATCTTT']	['None']	['TGTGCCAGCAGTCCCACTAGCGGGATCTATACGCAGTATTTT']	['None']	4.0		8.333333333333334		0.0	0.0	0.0	0.0	0.0	0.0	0.0	0.0	0.0	0.0	0.3397928774356842	0.0	0.0	0.0	0.0	0.0	0.0	0.0	0.0	0.0	0.0	0.0	0.0	0.0	0.0	0.0	0.0	0.0	0.0	0.0	0.09303786605596542	0.0	0.0	0.0	0.0	0.0	0.0	0.0	0.0	0.0	0.0	0.0	0.0	0.0	0.0	0.0	0.0	0.0	0.0	0.0	0.0	0.0	0.0	0.0	0.0	0.0	0.0	0.0	0.0	0.0	0.0	0.0	0.0	0.0	0.0	0.0	0.0	0.0	0.0	0.0	0.0	0.5096893310546875	0.0	0.0	0.0	0.0	0.0	0.0	0.0	0.0	0.0	0.0	0.0	0.0	0.0	0.0	0.0	0.0	0.0	0.0	0.13955679535865784	0.0	0.0	0.0	0.03399846	0.06389994	-0.20922466	-0.061233237	0.102450445	-0.089939445	-0.20577481	-0.093699485	-0.10290551	0.37157872	-0.21612439	0.00369926					Cd4	195	Cd4	0.25199155934173095
3886	3886	['3920']	True	3	3	0	0.0	0.0	1	2	0.0	0.0	0.0	0.0	0.0	0.0		0.0	['CAEVAGGGNKLTF']	['None']	['CSARESIGTSGRLNIQYF']	['None']	[4.]	[]	[15.]	[]	[1. 5.]	[]	[15. 17. 25.]	[]	['TRAV13-2']	['None']	['TRBV20OR9-2']	['None']	['None']	['None']	['TRBD1']	['None']	['TRAJ10']	['None']	['TRBJ2-4']	['None']	['TRAC']	['None']	['TRBC2']	['None']	['TGTGCAGAGGTGGCGGGAGGAGGAAACAAACTCACCTTT']	['None']	['TGCAGTGCTAGAGAAAGTATTGGGACTAGCGGGAGGTTGAACATTCAGTACTTC']	['None']	3.6666666666666665		19.0		0.0	0.0	0.0	0.0	0.0	0.0	0.0	0.0	0.0	0.0	0.0	0.0	0.0	0.0	0.0	0.0	0.0	0.0	0.0	0.0	0.0	0.0	0.0	0.0	0.0	0.0	0.0	0.0	0.0	0.0	0.0	0.0	0.0	0.0	0.0	0.0	0.0	0.0	0.0	0.0	0.0	0.0	0.0	0.0	0.0	0.0	0.0	0.0	0.0	0.0	0.0	0.0	0.0	0.0	0.0	0.0	0.0	0.0	0.0	0.0	0.0	0.0	0.0	0.0	0.0	0.0	0.0	0.0	0.0	0.0	0.0	0.0	0.0	0.0	0.0	0.0	0.0	0.0	0.0	0.0	0.0	0.0	0.0	0.0	0.0	0.0	0.0	0.0	0.0	0.0	0.0	0.0	0.0	0.0	0.082642674	0.08078266	-0.12946773	-0.06721129	-0.0630396	0.22950988	-0.12467533	-0.045795374	0.15548381	0.006419046	-0.13186392	-0.07791925					Cd4	3886	Cd4	0.20180592362630467
3531	3531	['3562']	True	3	0	3	0.106139876	0.0	2	1	0.0	0.0	0.0	0.0	0.0	0.0		1.0	['None']	['None']	['CASSYGLAYEQYF']	['None']	[]	[]	[]	[]	[]	[]	[ 8. 13. 22.]	[]	['None']	['None']	['TRBV5-1']	['None']	['None']	['None']	['None']	['None']	['None']	['None']	['TRBJ2-7']	['None']	['None']	['None']	['TRBC2']	['None']	['None']	['None']	['TGCGCCAGCAGCTACGGACTCGCCTACGAGCAGTACTTC']	['None']			14.333333333333334		0.0	0.0	0.0	0.0	0.0	0.0	0.0	0.0	0.0	0.0	0.0	0.0	0.0	0.09332627058029175	0.0	0.0	0.0	0.2099142074584961	0.0	0.0	0.0	0.0	0.30324047803878784	0.0	0.0	0.0	0.0	0.0	0.0	0.0	0.0	0.0	0.0	0.0	0.0	0.0	0.0	0.0	0.0	0.0	0.0	0.0	0.0	0.0	0.0	0.0	0.0	0.0	0.3184196352958679	0.0	0.0	0.0	0.0	0.3184196352958679	0.0	0.0	0.0	0.0	0.0	0.0	0.0	0.0	0.0	0.0	0.0	0.0	0.0	0.0	0.0	0.0	0.0	0.0	0.0	0.0	0.13998940587043762	0.0	0.0	0.0	0.15566149353981018	0.0	0.0	0.0	0.0	0.2956508994102478	0.0	0.0	0.0	0.0	0.0	0.0	0.0	0.0	0.0	0.0	0.0007695034	-0.020648243	0.2832403	-0.031625856	0.111107126	0.009789832	0.36812308	-0.027315682	-0.21990573	-0.081524394	0.11347473	-0.04024621					Cd8	713	Cd8	0.060609489654078384
3304	3304	['3333']	True	3	3	0	0.07441454	0.0	1	2	0.0	0.0	0.0	0.0	0.0	0.0		0.0	['CAVRSMEYGNKLVF']	['None']	['CASSPPGTGFGANVLTF']	['None']	[5.]	[]	[8.]	[]	[6.]	[]	[ 8. 12. 16.]	[]	['TRAV8-6']	['None']	['TRBV6-5']	['None']	['None']	['None']	['TRBD1']	['None']	['TRAJ47']	['None']	['TRBJ2-6']	['None']	['TRAC']	['None']	['TRBC2']	['None']	['TGTGCTGTGAGATCAATGGAATATGGAAACAAACTGGTCTTT']	['None']	['TGTGCCAGCAGTCCCCCCGGGACAGGGTTTGGGGCCAACGTCCTGACTTTC']	['None']	6.0		12.0		0.0	0.0	0.0	0.0	0.0	0.0	0.0	0.0	0.0	0.0	0.0	0.0	0.0	0.0	0.0	0.0	0.0	0.0	0.0	0.0	0.0	0.0	0.0	0.0	0.0	0.0	0.0	0.0	0.0	0.0	0.0	0.0	0.0	0.0	0.0	0.0	0.0	0.0	0.0	0.0	0.0	0.0	0.0	0.0	0.0	0.0	0.0	0.0	0.0	0.0	0.0	0.0	0.0	0.0	0.0	0.0	0.0	0.0	0.0	0.0	0.0	0.0	0.0	0.0	0.0	0.0	0.0	0.0	0.0	0.0	0.0	0.0	0.0	0.0	0.0	0.0	0.0	0.0	0.0	0.0	0.0	0.0	0.0	0.0	0.0	0.0	0.0	0.0	0.0	0.0	0.0	0.0	0.0	0.0	-0.16619255	-0.03425025	-0.08289373	-0.05305873	-0.22735871	-0.10050084	0.010253167	0.0037016086	-0.13560948	-0.0011249557	-0.12946717	-0.0814389					Cd4	3304	Cd4	0.04298568219598299
2243	2243	['2262']	True	3	3	0	0.0	0.18646719	2	1	0.0	0.0	0.0	0.0	0.0	0.0		0.0	['CAYRRWGDKIIF']	['None']	['CASSQGLQNTEAFF']	['None']	[6.]	[]	[]	[]	[ 3. 13. 14.]	[]	[ 2. 14. 16.]	[]	['TRAV38-2DV8']	['None']	['TRBV3-1']	['None']	['None']	['None']	['None']	['None']	['TRAJ30']	['None']	['TRBJ1-1']	['None']	['TRAC']	['None']	['TRBC1']	['None']	['TGTGCTTATAGGAGATGGGGTGACAAGATCATCTTT']	['None']	['TGTGCCAGCAGCCAAGGGCTGCAGAACACTGAAGCTTTCTTT']	['None']	10.0		10.666666666666666		0.0	0.0	0.0	0.0	0.0	0.0	0.0	0.0	0.0	0.18646718561649323	0.3053302764892578	0.0	0.0	0.18646718561649323	0.09015125781297684	0.0	0.0	0.0	0.0	0.0	0.0	0.0	0.0	0.0	0.0	0.0	0.0	0.0	0.0	0.0	0.0	0.08666204661130905	0.0	0.0	0.0	0.0	0.0	0.0	0.0	0.0	0.0	0.0	0.0	0.0	0.0	0.0	0.0	0.0	0.0	0.0	0.0	0.0	0.0	0.0	0.0	0.0	0.0	0.0	0.0	0.0	0.0	0.25998613238334656	0.0	0.0	0.0	0.0	0.0	0.0	0.0	0.0	0.27970078587532043	0.4579954147338867	0.0	0.0	0.27970078587532043	0.13522689044475555	0.0	0.0	0.0	0.0	0.0	0.0	0.0	0.0	0.0	0.0	0.0	0.0	0.0	0.0	0.0	0.0	0.0	0.0	0.015520796	0.13448909	-0.16009548	-0.11531711	0.007170707	0.26443085	-0.17276716	-0.10861171	0.032220963	-0.12539443	-0.13475214	-0.12872793					Cd4	2243	Cd4	0.056234631517916
1241	1241	['1254']	True	3	0	3	0.0	1.5041075	1	2	0.0	0.0	0.0	0.0	0.0	0.0		1.0	['None']	['None']	['CASSQVGFSYNEQFF']	['None']	[]	[]	[]	[]	[]	[]	[ 7. 13. 14.]	[]	['None']	['None']	['TRBV14']	['None']	['None']	['None']	['None']	['None']	['None']	['None']	['TRBJ2-1']	['None']	['None']	['None']	['TRBC2']	['None']	['None']	['None']	['TGTGCCAGCAGCCAAGTAGGGTTCTCCTACAATGAGCAGTTCTTC']	['None']			11.333333333333334		0.0	0.0	0.0	0.0	0.0	0.0	0.0	0.0	0.0	0.0	0.0	0.0	0.0	0.13313068449497223	0.0	0.0	0.0	0.0	0.0	0.0	0.0	0.7169346213340759	0.3136619031429291	0.0	0.0	0.0	0.0	0.0	0.0	0.0	0.0	0.0	0.0	0.0	0.0	0.0	0.0	0.0	0.0	0.0	0.0	0.0	0.0	0.0	0.19969603419303894	0.0	0.0	0.0	0.0	0.0	0.0	0.0	0.8171573281288147	0.2122483253479004	0.0	0.0	0.0	0.0	0.0	0.0	0.0	0.0	0.0	0.0	0.0	0.0	0.0	0.0	0.0	0.0	0.0	0.0	0.0	0.0	0.0	0.0	0.0	0.0	0.0	0.0	0.0	0.0	0.5164890885353088	0.5164890885353088	0.0	0.0	0.0	0.0	0.0	0.0	0.0	0.0	0.0	0.0	-0.12574822	0.023361156	0.60942453	0.24420995	-0.009405953	-0.055581544	0.41747278	0.16356154	-0.18391936	0.062832505	0.70540035	0.28453416					Cd8	1241	Cd8	0.0816428967813699
122	122	['122']	True	3	3	0	0.0	0.0	1	2	0.0	0.0	0.0	0.0	0.0	0.0		0.0	['CAARTNAGGTSYGKLTF']	['None']	['CASSEEPRTSKKYF']	['None']	[2.]	[]	[]	[]	[2. 3. 7.]	[]	[ 8. 9. 12.]	[]	['TRAV29DV5']	['None']	['TRBV6-1']	['None']	['None']	['None']	['None']	['None']	['TRAJ52']	['None']	['TRBJ2-7']	['None']	['TRAC']	['None']	['TRBC2']	['None']	['TGTGCAGCAAGAACTAATGCTGGTGGTACTAGCTATGGAAAGCTGACATTT']	['None']	['TGTGCCAGCAGTGAAGAGCCCCGGACTTCGAAGAAATACTTC']	['None']	4.0		9.666666666666666		0.0	0.0	0.0	0.0	0.0	0.0	0.0	0.0	0.0	0.0	0.0	0.0	0.0	0.0	0.0	0.051534801721572876	0.0	0.0	0.0	0.0	0.0	0.0	0.0	0.0	0.08585400134325027	0.0	0.0	0.0	0.0	0.0	0.0	0.0	0.08585400134325027	0.0	0.0	0.0	0.0	0.0	0.0	0.0	0.0	0.0	0.0	0.0	0.0	0.0	0.07730220258235931	0.0	0.0	0.0	0.0	0.0	0.0	0.0	0.0	0.0	0.0	0.0	0.0	0.0	0.0	0.0	0.0	0.0	0.0	0.0	0.0	0.0	0.0	0.0	0.0	0.0	0.0	0.0	0.0	0.0	0.0	0.0	0.0	0.0	0.0	0.0	0.0	0.0	0.0	0.2575620114803314	0.0	0.0	0.0	0.0	0.0	0.0	0.2575620114803314	0.0	-0.10108646	-0.09336445	-0.20329659	-0.09003645	-0.019167995	-0.015123663	-0.21612439	-0.0904216	-0.14204569	-0.13248484	-0.19688267	-0.08984388					Cd4	122	Cd4	0.17928917563657462
2307	2307	['2328']	True	3	3	0	0.06550546	0.0	2	1	0.0	0.0	0.0	0.0	0.0	0.0		0.0	['CAVGARGSARQLTF']	['None']	['CASSLAPGTGGYEQYF']	['None']	[4.]	[]	[4.]	[]	[2. 6. 9.]	[]	[27. 37. 39.]	[]	['TRAV8-3']	['None']	['TRBV7-2']	['None']	['None']	['None']	['TRBD1']	['None']	['TRAJ22']	['None']	['TRBJ2-7']	['None']	['TRAC']	['None']	['TRBC2']	['None']	['TGTGCTGTGGGTGCGCGAGGTTCTGCAAGGCAACTGACCTTT']	['None']	['TGTGCCAGCAGCTTAGCGCCAGGGACAGGGGGCTACGAGCAGTACTTC']	['None']	5.666666666666667		34.333333333333336		0.0	0.0	0.0	0.0	0.0	0.0	0.0	0.0	0.0	0.0	0.0	0.0	0.0	0.0	0.07711160182952881	0.0	0.0	0.0	0.0	0.0	0.0	0.0	0.0	0.0	0.0	0.0	0.0	0.0	0.0	0.0	0.0	0.0	0.19217951595783234	0.0	0.0	0.0	0.0	0.0	0.0	0.0	0.0	0.0	0.0	0.0	0.0	0.0	0.0	0.0	0.0	0.0	0.0	0.0	0.0	0.0	0.0	0.0	0.0	0.0	0.0	0.0	0.0	0.0	0.0	0.0	0.0	0.0	0.0	0.0	0.0	0.0	0.0	0.0	0.0	0.0	0.0	0.11566740274429321	0.0	0.0	0.0	0.0	0.0	0.0	0.0	0.0	0.0	0.0	0.0	0.0	0.0	0.0	0.0	0.0	0.2882692813873291	0.0	-0.11594144	-0.08792367	-0.1840399	-0.10138706	-0.12108824	-0.122935236	-0.17865543	-0.10822429	-0.10564787	-0.017900532	-0.1948089	-0.08771263					Cd4	2307	Cd4	0.1141943847749513
1198	1198	['1211']	True	3	0	3	0.0	0.76068836	2	1	0.0	0.3333333333333333	0.3333333333333333	0.102902405	0.1543536	0.14354053685268675		1.0	['None']	['None']	['CASSVGGQYEQYF']	['None']	[]	[]	[2.]	[]	[]	[]	[10. 15. 20.]	[]	['None']	['None']	['TRBV9']	['None']	['None']	['None']	['TRBD1']	['None']	['None']	['None']	['TRBJ2-7']	['None']	['None']	['None']	['TRBC2']	['None']	['None']	['None']	['TGTGCCAGCAGCGTAGGCGGACAGTACGAGCAGTACTTC']	['None']			15.0		0.0	0.0	0.0	0.0	0.0	0.0	0.0	0.0	0.0	0.0	0.0	0.0	0.0	0.0	0.0	0.0	0.0	0.0	0.0	0.0	0.5395917296409607	0.2653175890445709	0.25304102897644043	0.18680106103420258	0.0	0.0	0.0	0.0	0.0	0.0	0.0	0.0	0.0	0.08389865607023239	0.0	0.0	0.0	0.0	0.0	0.0	0.0	0.0	0.0	0.0	0.0	0.0	0.0	0.0	0.0	0.0	0.0	0.888312816619873	0.2516959607601166	0.4526093900203705	0.2516959607601166	0.0	0.0	0.0	0.0	0.0	0.0	0.0	0.0	0.2516959607601166	0.0	0.0	0.0	0.0	0.0	0.0	0.0	0.0	0.0	0.0	0.0	0.0	0.0	0.0	0.0	0.0	0.0	0.36523115634918213	0.2721284329891205	0.1532568335533142	0.15435360372066498	0.0	0.0	0.0	0.0	0.0	0.0	0.0	0.0	0.0	0.06383132	0.113807224	0.80819815	0.53213733	0.08679128	-0.07099604	0.75367665	0.574032	0.017911395	0.48341376	0.9172409	0.44834796					Cd8	1198	Cd8	0.058770542332740525
3127	3127	['3156' '8693']	False	3	2	1	0.0	0.102382086	1	2	0.0	0.0	0.0	0.0	0.0	0.0		0.0	['CAVAPRDSSYKLIF']	['CAYRSARDDKIIF' 'None']	['CSAITRQGISSYEQYF']	['CASSLGGTGNHEQYF' 'None']	[11.]	[2.]	[13.]	[7.]	[3. 8.]	[3.]	[ 8. 11. 18.]	[10.]	['TRAV1-2']	['None' 'TRAV38-2DV8']	['TRBV20-1' 'TRBV20OR9-2']	['None' 'TRBV7-7']	['None']	['None']	['TRBD1']	['None' 'TRBD1']	['TRAJ12']	['None' 'TRAJ30']	['TRBJ2-7']	['None' 'TRBJ2-7']	['TRAC']	['None' 'TRAC']	['TRBC2']	['None' 'TRBC2']	['TGTGCTGTGGCGCCGCGGGATAGCAGCTATAAATTGATCTTC']	['None' 'TGTGCTTATAGGAGCGCGAGAGATGACAAGATCATCTTT']	['TGCAGTGCTATCACGAGACAGGGAATATCATCCTACGAGCAGTACTTC']	['None' 'TGTGCCAGCAGCTTAGGTGGGACAGGTAACCACGAGCAGTACTTC']	6.333333333333333	3.0	12.333333333333334	10.0	0.03773057088255882	0.0	0.0	0.0	0.0	0.0	0.0	0.0	0.0	0.0	0.03773057088255882	0.0	0.0	0.03773057088255882	0.0	0.0	0.0	0.0	0.0	0.0	0.07162130624055862	0.18059635162353516	0.03773057088255882	0.0	0.03773057088255882	0.0	0.0	0.0	0.0	0.0	0.03773057088255882	0.0	0.07648953795433044	0.0	0.0	0.0	0.0	0.0	0.0	0.0	0.0	0.0	0.0	0.0	0.0	0.0	0.0	0.0	0.0	0.0	0.0	0.0	0.0	0.0	0.0	0.0	0.0	0.0	0.0	0.0	0.0	0.0	0.11473430693149567	0.0	0.11319170892238617	0.0	0.0	0.0	0.0	0.0	0.0	0.11319170892238617	0.0	0.0	0.11319170892238617	0.0	0.0	0.0	0.0	0.0	0.0	0.21486392617225647	0.5417890548706055	0.11319170892238617	0.0	0.11319170892238617	0.0	0.0	0.0	0.0	0.11319170892238617	0.0	0.0	0.0	-0.050869584	-0.03846371	-0.016275257	-0.04268763	0.24947411	0.116695344	0.25457695	0.06786995	-0.20104143	-0.11604324	-0.15170136	-0.09796642					Cd4	3127	Cd4	0.22572301208704762
2653	2653	['2675']	True	3	3	0	0.09588098	0.0	1	2	0.0	0.0	0.0	0.0	0.0	0.0		0.0	['CLVGDGGYSGGYQKVTF']	['None']	['CASSPTSGSYNEQFF']	['None']	[7.]	[]	[]	[]	[1. 4. 8.]	[]	[ 9. 25. 38.]	[]	['TRAV4']	['None']	['TRBV7-2']	['None']	['None']	['None']	['None']	['None']	['TRAJ13']	['None']	['TRBJ2-1']	['None']	['TRAC']	['None']	['TRBC2']	['None']	['TGCCTCGTGGGTGACGGCGGGTATTCTGGGGGTTACCAGAAAGTTACCTTT']	['None']	['TGTGCCAGCAGCCCGACTAGCGGGAGCTACAATGAGCAGTTCTTC']	['None']	4.333333333333333		24.0		0.0	0.0	0.0	0.0	0.0	0.0	0.0	0.0	0.0	0.0	0.0	0.0	0.068688303232193	0.0	0.0	0.0	0.0	0.052333369851112366	0.0	0.027192674577236176	0.0	0.0	0.052333369851112366	0.0	0.16136451065540314	0.0	0.0	0.0	0.07571016252040863	0.0	0.052333369851112366	0.0856543481349945	0.5249097347259521	0.0	0.0	0.0	0.0	0.0	0.0	0.0	0.0	0.0	0.0	0.10303245484828949	0.0	0.0	0.0	0.0	0.07850005477666855	0.0	0.04078901186585426	0.0	0.0	0.07850005477666855	0.0	0.11356524378061295	0.0	0.0	0.11356524378061295	0.0	0.07850005477666855	0.0	0.28011462092399597	0.0	0.0	0.0	0.0	0.0	0.0	0.0	0.0	0.0	0.0	0.0	0.0	0.0	0.0	0.0	0.0	0.0	0.0	0.0	0.0	0.0	0.0	0.2569630444049835	0.0	0.0	0.0	0.0	0.0	0.2569630444049835	1.0145000219345093	0.0	0.1088402	0.40910554	-0.188361	-0.12965268	0.038825963	-0.023406435	-0.18825243	-0.11036044	0.14384732	0.6253615	-0.18841529	-0.1392988					Cd4	2653	Cd4	0.07592209303621178
1280	1280	['1294']	True	3	3	0	0.0	0.0	2	1	0.0	0.0	0.0	0.0	0.0	0.0		0.0	['CAVPLSGGYNKLIF']	['None']	['CASSEAGQQNQPQHF']	['None']	[5.]	[]	[3.]	[]	[ 5. 9. 17.]	[]	[ 9. 10. 15.]	[]	['TRAV2']	['None']	['TRBV6-1']	['None']	['None']	['None']	['TRBD1']	['None']	['TRAJ4']	['None']	['TRBJ1-5']	['None']	['TRAC']	['None']	['TRBC1']	['None']	['TGTGCTGTTCCTCTTTCTGGTGGCTACAATAAGCTGATTTTT']	['None']	['TGTGCCAGCAGTGAAGCGGGACAGCAGAATCAGCCCCAGCATTTT']	['None']	10.333333333333334		11.333333333333334		0.11834520846605301	0.0	0.0	0.0	0.0	0.0	0.0	0.0	0.0	0.0	0.12726233899593353	0.0	0.0	0.11400234699249268	0.04867718741297722	0.0	0.0	0.0	0.0	0.0	0.0	0.0	0.0	0.0	0.0	0.0	0.0	0.0	0.0	0.0	0.0	0.0	0.04867718741297722	0.0	0.0	0.0	0.0	0.0	0.0	0.0	0.0	0.0	0.0	0.0	0.19597548246383667	0.0	0.0	0.0	0.0	0.0	0.0	0.0	0.0	0.0	0.0	0.0	0.0	0.0	0.0	0.0	0.0	0.0	0.0	0.0	0.1775178164243698	0.0	0.0	0.0	0.0	0.0	0.0	0.1908935010433197	0.0	0.0	0.07301577925682068	0.07301577925682068	0.0	0.0	0.0	0.0	0.0	0.0	0.0	0.0	0.0	0.0	0.0	0.0	0.0	0.0	0.0	0.0	0.07301577925682068	0.0	-0.10995191	0.035245985	-0.13602237	0.10733793	-0.15337647	0.035392806	-0.10913399	0.21641693	-0.023102785	0.034952346	-0.18979913	-0.11082005					Cd4	1280	Cd4	0.013676283123771175
1632	1632	['10542' '1647']	False	3	3	0	0.040601622	0.0	2	1	0.0	0.0	0.0	0.0	0.0	0.0		0.0	['CAFMTWFGTGTASKLTF']	['None']	['CAWSVPWGRGTEAFF']	['CASSFSGGGGNEQFF' 'None']	[10.]	[]	[]	[10.]	[4. 8.]	[]	[10. 13. 28.]	[18.]	['TRAV38-1']	['None']	['TRBV30']	['None' 'TRBV7-2']	['None']	['None']	['None']	['None' 'TRBD1']	['TRAJ44']	['None']	['TRBJ1-1']	['None' 'TRBJ2-1']	['TRAC']	['None']	['TRBC1']	['None' 'TRBC2']	['TGTGCTTTCATGACCTGGTTTGGTACCGGCACTGCCAGTAAACTCACCTTT']	['None']	['TGTGCCTGGAGTGTACCGTGGGGAAGAGGCACTGAAGCTTTCTTT']	['None' 'TGTGCCAGCAGCTTTTCAGGCGGGGGAGGCAATGAGCAGTTCTTC']	5.333333333333333		17.0	18.0	0.04060162231326103	0.0	0.0	0.0	0.0	0.0	0.0	0.0	0.0	0.0	0.20829935371875763	0.0	0.0	0.0	0.08471322059631348	0.0	0.0	0.0	0.0	0.0	0.0	0.0	0.04060162231326103	0.0	0.08471322059631348	0.0	0.0	0.0	0.0	0.0	0.0	0.0	0.0	0.0	0.0	0.0	0.0	0.0	0.0	0.0	0.0	0.0	0.0	0.0	0.0	0.0	0.0	0.0	0.0	0.0	0.0	0.0	0.0	0.0	0.0	0.0	0.0	0.0	0.0	0.0	0.0	0.0	0.0	0.0	0.0609024353325367	0.0	0.0	0.0	0.0	0.0	0.0	0.31244903802871704	0.0	0.0	0.0	0.12706983089447021	0.0	0.0	0.0	0.0	0.0	0.0	0.0	0.0609024353325367	0.0	0.12706983089447021	0.0	0.0	0.0	0.0	0.0	0.0	0.0	0.0	-0.042161327	-0.036813695	-0.1887696	-0.029806927	0.045669686	-0.08820203	-0.1750922	-0.027505044	-0.21782334	0.06596296	-0.21612439	-0.034410693					Cd4	1632	Cd4	0.14309413599488252
158	158	['159']	True	3	0	3	0.0	1.0951318	2	1	0.0	0.0	0.0	0.0	0.0	0.0		0.0	['CAVRDRWNNNARLMF']	['None']	['CASSELAGTSGVSSYNEQFF']	['None']	[13.]	[]	[11.]	[]	[1. 5. 7.]	[]	[10. 14. 19.]	[]	['TRAV1-2']	['None']	['TRBV6-1']	['None']	['None']	['None']	['TRBD1']	['None']	['TRAJ31']	['None']	['TRBJ2-1']	['None']	['TRAC']	['None']	['TRBC2']	['None']	['TGTGCTGTGAGAGATAGGTGGAATAACAATGCCAGACTCATGTTT']	['None']	['TGTGCCAGCAGTGAACTGGCCGGGACTAGCGGGGTCAGCTCCTACAATGAGCAGTTCTTC']	['None']	4.333333333333333		14.333333333333334		0.0	0.0	0.0	0.0	0.0	0.0	0.0	0.0	0.0	0.0	0.0	0.0	0.0	0.0	0.07888994365930557	0.0	0.0	0.0	0.0	0.0	0.27919936180114746	0.0	0.11143828183412552	0.0	0.0	0.0	0.0	0.0	0.0	0.0	0.0	0.0	0.0	0.0	0.0	0.0	0.0	0.0	0.0	0.0	0.0	0.0	0.0	0.0	0.0	0.23666982352733612	0.0	0.0	0.0	0.0	0.0	0.0	0.0	0.0	0.0	0.0	0.0	0.0	0.0	0.0	0.0	0.0	0.0	0.0	0.0	0.0	0.0	0.0	0.0	0.0	0.0	0.0	0.0	0.0	0.0	0.0	0.0	0.0	0.0	0.0	0.0	0.4187990427017212	0.0	0.16715742647647858	0.0	0.0	0.0	0.0	0.0	0.0	0.0	0.0	0.0	0.0	-0.15364845	0.085122705	0.57586515	0.14905539	-0.2449071	0.15717892	0.60470873	0.17887779	0.02886885	-0.05898973	0.518178	0.08941061					Cd8	158	Cd8	0.04886781227540865
2898	2898	['2924' '3783']	False	3	2	1	0.0	0.13243033	1	2	0.0	0.0	0.0	0.0	0.0	0.0		0.0	['CAVNAGHNDYKLSF']	['CAASASSGTYKYIF' 'None']	['CSVEGAGANEKLFF']	['CASSLDGQGPLYGYTF' 'None']	[6.]	[5.]	[5.]	[9.]	[ 2. 5. 10.]	[2.]	[ 2. 3. 13.]	[2.]	['TRAV8-1']	['None' 'TRAV29DV5']	['TRBV29-1']	['None' 'TRBV27']	['None']	['None']	['TRBD1']	['None' 'TRBD1']	['TRAJ20']	['None' 'TRAJ40']	['TRBJ1-4']	['None' 'TRBJ1-2']	['TRAC']	['None' 'TRAC']	['TRBC1']	['None' 'TRBC1']	['TGTGCCGTGAATGCGGGCCATAACGACTACAAGCTCAGCTTT']	['None' 'TGTGCAGCAAGCGCGTCGTCAGGAACCTACAAATACATCTTT']	['TGCAGCGTTGAGGGGGCGGGAGCTAATGAAAAACTGTTTTTT']	['None' 'TGTGCCAGCAGTTTAGATGGACAGGGCCCCCTCTATGGCTACACCTTC']	5.666666666666667	2.0	6.0	2.0	0.046005550771951675	0.0	0.0	0.0	0.0	0.0	0.0	0.0	0.0	0.0	0.046005550771951675	0.0	0.0	0.046005550771951675	0.046005550771951675	0.0	0.0	0.0	0.046005550771951675	0.046005550771951675	0.0	0.046005550771951675	0.046005550771951675	0.046005550771951675	0.0	0.0	0.0	0.0	0.0	0.0	0.0	0.0	0.0	0.0	0.06900832802057266	0.0	0.0	0.0	0.0	0.0	0.0	0.06900832802057266	0.0	0.0	0.06900832802057266	0.06900832802057266	0.0	0.0	0.0	0.06900832802057266	0.06900832802057266	0.0	0.06900832802057266	0.06900832802057266	0.06900832802057266	0.0	0.0	0.0	0.0	0.0	0.0	0.0	0.0	0.0	0.0	0.0	0.0	0.0	0.0	0.0	0.0	0.0	0.0	0.0	0.0	0.0	0.0	0.0	0.0	0.0	0.0	0.0	0.0	0.0	0.0	0.0	0.0	0.0	0.0	0.0	0.0	0.0	0.0	0.0	0.029566595	0.00053921837	-0.0968616	0.0036427032	-0.07264069	0.15245946	-0.21612439	-0.11950816	0.08067024	-0.0754209	-0.03723021	0.065218136					Cd4	2898	Cd4	0.07708598931769277
2892	2892	['2918']	True	3	3	0	0.20610654	0.0	2	1	0.0	0.0	0.0	0.0	0.0	0.0		0.0	['CAMSDPGGTSYGKLTF']	['None']	['CSAPSWTSGGPEVEQYF']	['None']	[2.]	[]	[26.]	[]	[5. 7. 8.]	[]	[ 5. 18. 24.]	[]	['TRAV14DV4']	['None']	['TRBV20OR9-2']	['None']	['None']	['None']	['TRBD1']	['None']	['TRAJ52']	['None']	['TRBJ2-7']	['None']	['TRAC']	['None']	['TRBC2']	['None']	['TGTGCAATGAGTGATCCTGGTGGTACTAGCTATGGAAAGCTGACATTT']	['None']	['TGCAGTGCGCCTAGCTGGACTAGCGGGGGACCTGAAGTTGAGCAGTACTTC']	['None']	6.666666666666667		15.666666666666666		0.0	0.0	0.0	0.0	0.0	0.0	0.0	0.0	0.0	1.0180031061172485	0.6499829292297363	0.0	0.103417307138443	0.09012673050165176	0.09012673050165176	0.0	0.0	0.0	0.0	0.26441633701324463	0.0	0.0	0.8002830147743225	0.0	0.0	0.0	0.0	0.0	0.0	0.0	0.0	0.0	0.0	0.0	0.0	0.0	0.0	0.0	0.0	0.0	0.6055681705474854	0.0	0.0	0.0	0.0	0.0	0.0	0.0	0.0	0.0	0.0	0.0	0.0	0.3479394316673279	0.0	0.0	0.0	0.0	0.0	0.0	0.0	0.0	0.0	0.0	0.0	0.0	0.0	0.0	0.0	0.0	1.2242205142974854	0.9749743938446045	0.0	0.1551259607076645	0.13519009947776794	0.13519009947776794	0.0	0.0	0.0	0.0	0.39662450551986694	0.0	0.0	1.0264549255371094	0.0	0.0	0.0	0.0	0.0	0.0	0.0	0.0	0.0	0.0	0.07036431	-0.028891934	-0.069306724	0.1021092	0.051823728	0.030192453	-0.09601924	0.104202926	0.10744549	-0.1470607	-0.0158817	0.09792177					Cd4	2892	Cd4	0.07435899625614006
187	187	['188']	True	3	3	0	0.12282616	0.0	1	2	0.0	0.0	0.0	0.0	0.0	0.0		1.0	['None']	['None']	['CASSQGARSETQYF']	['None']	[]	[]	[]	[]	[]	[]	[ 7. 14. 21.]	[]	['None']	['None']	['TRBV14']	['None']	['None']	['None']	['None']	['None']	['None']	['None']	['TRBJ2-5']	['None']	['None']	['None']	['TRBC2']	['None']	['None']	['None']	['TGTGCCAGCAGCCAAGGGGCTAGATCGGAGACCCAGTACTTC']	['None']			14.0		0.0	0.0	0.0	0.0	0.0	0.0	0.0	0.0	0.0	0.0	0.0	0.0	0.0	0.1522965431213379	0.06703870743513107	0.0	0.0	0.0	0.0	0.06703870743513107	0.0	0.0	0.0	0.0	0.07350826263427734	0.0	0.0	0.0	0.0	0.0	0.0	0.0	0.0	0.0	0.0	0.0	0.0	0.0	0.0	0.0	0.0	0.0	0.0	0.0	0.22844481468200684	0.10055806487798691	0.0	0.0	0.0	0.0	0.10055806487798691	0.0	0.0	0.0	0.0	0.0	0.0	0.0	0.0	0.0	0.0	0.0	0.0	0.0	0.0	0.0	0.0	0.0	0.0	0.0	0.0	0.0	0.0	0.0	0.0	0.0	0.0	0.0	0.0	0.0	0.0	0.0	0.0	0.0	0.0	0.22052478790283203	0.0	0.0	0.0	0.0	0.0	0.0	0.0	0.0	0.026299998	-0.057299394	-0.06437162	0.011415526	0.10411035	-0.07378388	-0.18524441	-0.08670411	-0.012605179	-0.04905715	-0.0039352253	0.060475346					Cd4	187	Cd4	0.09347521951946597
995	995	['1007']	True	3	3	0	0.07536063	0.0	2	1	0.0	0.0	0.0	0.0	0.0	0.0		0.0	['CALREYNQGGKLIF']	['None']	['CASHGRDHSGANVLTF']	['None']	[1.]	[]	[]	[]	[2. 3. 6.]	[]	[ 7. 8. 15.]	[]	['TRAV9-2']	['None']	['TRBV6-1']	['None']	['None']	['None']	['None']	['None']	['TRAJ23']	['None']	['TRBJ2-6']	['None']	['TRAC']	['None']	['TRBC2']	['None']	['TGTGCTCTGAGGGAGTATAACCAGGGAGGAAAGCTTATCTTC']	['None']	['TGTGCCAGTCATGGGCGGGATCACTCTGGGGCCAACGTCCTGACTTTC']	['None']	3.6666666666666665		10.0		0.0	0.0	0.0	0.0	0.0	0.0	0.0	0.0	0.0	0.0	0.0	0.06944950670003891	0.0	0.0	0.07536063343286514	0.0	0.0	0.0	0.0	0.0	0.0	0.0	0.0	0.0	0.0	0.0	0.0	0.0	0.0	0.0	0.0	0.0	0.12689456343650818	0.0	0.0	0.0	0.0	0.0	0.0	0.0	0.0	0.0	0.0	0.0	0.0	0.0	0.0	0.0	0.0	0.0	0.0	0.0	0.0	0.0	0.0	0.0	0.0	0.0	0.0	0.0	0.0	0.0	0.0	0.0	0.0	0.0	0.0	0.0	0.0	0.0	0.0	0.0	0.10417426377534866	0.0	0.0	0.11304095387458801	0.0	0.0	0.0	0.0	0.0	0.0	0.0	0.0	0.0	0.0	0.0	0.0	0.0	0.0	0.0	0.0	0.19034184515476227	0.0	-0.083834864	0.035094235	-0.1826209	-0.1410768	-0.021057488	0.08740316	-0.20093969	-0.13205418	-0.20938961	-0.069523625	-0.14598338	-0.15912208					Cd4	995	Cd4	0.08055883546592602
5247	5247	['5290']	True	3	3	0	0.1059465	0.0	2	1	0.0	0.0	0.0	0.0	0.0	0.0		0.0	['CAASMRGGAGSYQLTF']	['None']	['CASSSTGYYGYTF']	['None']	[8.]	[]	[3.]	[]	[2. 5.]	[]	[10. 14. 23.]	[]	['TRAV23DV6']	['None']	['TRBV7-2']	['None']	['None']	['None']	['TRBD1']	['None']	['TRAJ28']	['None']	['TRBJ1-2']	['None']	['TRAC']	['None']	['TRBC1']	['None']	['TGTGCAGCAAGCATGCGTGGCGGGGCTGGGAGTTACCAACTCACTTTC']	['None']	['TGTGCCAGCAGCTCAACAGGGTACTATGGCTACACCTTC']	['None']	4.0		15.666666666666666		0.0	0.0	0.0	0.0	0.0	0.0	0.0	0.0	0.0	0.0	0.1532457023859024	0.16548238694667816	0.0	0.21549974381923676	0.0	0.05925722420215607	0.0	0.0	0.0	0.0	0.0	0.0	0.0	0.0	0.0	0.0	0.0	0.0	0.0	0.0	0.04862028360366821	0.22647832334041595	0.5444676280021667	0.0	0.0	0.0	0.0	0.0	0.0	0.0	0.0	0.0	0.0	0.0	0.14586085081100464	0.0	0.0	0.0	0.0	0.0	0.0	0.0	0.0	0.0	0.0	0.0	0.0	0.0	0.0	0.0	0.14586085081100464	0.0	0.0	0.0	0.0	0.0	0.0	0.0	0.0	0.0	0.0	0.2298685610294342	0.24822357296943665	0.0	0.2503191828727722	0.0	0.0888858363032341	0.0	0.0	0.0	0.0	0.0	0.0	0.0	0.0	0.0	0.0	0.0	0.0	0.0	0.0	0.33971747756004333	0.8167014122009277	0.0	0.51097006	0.116446815	-0.19357759	-0.059400827	0.5021472	0.21986648	-0.18230419	-0.045106106	0.52861595	-0.090392515	-0.21612439	-0.08799026					Cd4	5247	Cd4	0.31672093908968957
456	456	['10585' '461']	False	3	3	0	0.09167305	0.0	2	1	0.0	0.0	0.0	0.0	0.0	0.0		0.0	['CVDYGNNRLAF']	['CAAPRNSGNTPLVF' 'None']	['CASSSQSSTDTQYF']	['None']	[2.]	[4.]	[]	[]	[3. 4. 6.]	[2. 3.]	[4. 5. 7.]	[]	['TRAV12-1']	['None' 'TRAV13-1']	['TRBV5-1']	['None']	['None']	['None']	['None']	['None']	['TRAJ7']	['None' 'TRAJ29']	['TRBJ2-3']	['None']	['TRAC']	['None' 'TRAC']	['TRBC2']	['None']	['TGTGTGGATTATGGGAACAACAGACTCGCTTTT']	['None' 'TGTGCAGCACCACGGAATTCAGGAAACACACCTCTTGTCTTT']	['TGCGCCAGCAGCTCCCAGTCTAGCACAGATACGCAGTATTTT']	['None']	4.333333333333333	2.5	5.333333333333333		0.0	0.0	0.0	0.0	0.0	0.0	0.0	0.0	0.0	0.0	0.0	0.0	0.06632933765649796	0.0	0.12162516266107559	0.0	0.0	0.0	0.0	0.0	0.0	0.0	0.0	0.0	0.0	0.0	0.0	0.0	0.0	0.0	0.0	0.0	0.492891788482666	0.0	0.0	0.0	0.0	0.0	0.0	0.0	0.0	0.0	0.0	0.0	0.0	0.0	0.0	0.0	0.0	0.0	0.0	0.0	0.0	0.0	0.0	0.0	0.0	0.0	0.0	0.0	0.0	0.0	0.44614091515541077	0.0	0.0	0.0	0.0	0.0	0.0	0.0	0.0	0.0	0.0	0.09949400275945663	0.0	0.1824377477169037	0.0	0.0	0.0	0.0	0.0	0.0	0.0	0.0	0.0	0.0	0.0	0.0	0.0	0.0	0.0	0.0	0.5162671804428101	0.0	0.0048822984	-0.11660146	-0.20730047	-0.06588296	0.009526954	-0.124729045	-0.21022876	-0.033478443	-0.0044070124	-0.100346275	-0.20144388	-0.130692					Cd4	456	Cd4	0.13428153330238532
713	713	['723']	True	3	0	3	0.0	0.0	1	2	0.0	0.3333333333333333	0.0	0.11933618	0.0	-0.16467024059711677		0.0	['CAMREGQKGVTGANSKLTF']	['None']	['CASSYGLAYEQYF']	['None']	[13.]	[]	[]	[]	[2. 4. 5.]	[]	[ 9. 13. 22.]	[]	['TRAV14DV4']	['None']	['TRBV5-1']	['None']	['None']	['None']	['None']	['None']	['TRAJ56']	['None']	['TRBJ2-7']	['None']	['TRAC']	['None']	['TRBC2']	['None']	['TGTGCAATGAGAGAGGGCCAAAAGGGTGTGACTGGAGCCAATAGTAAGCTGACATTT']	['None']	['TGCGCCAGCAGCTACGGACTCGCCTACGAGCAGTACTTC']	['None']	3.6666666666666665		14.666666666666666		0.0	0.0	0.0	0.0	0.0	0.0	0.0	0.0	0.0	0.0	0.0	0.0	0.0	0.0	0.0	0.0	0.0	0.0	0.0	0.0	0.3489447832107544	0.0	0.1972137689590454	0.0	0.0	0.0	0.0	0.0	0.0	0.0	0.0	0.0	0.0	0.0	0.0	0.0	0.0	0.0	0.0	0.0	0.0	0.0	0.0	0.0	0.0	0.0	0.0	0.0	0.0	0.0	0.0	0.23856216669082642	0.0	0.1333761215209961	0.0	0.0	0.0	0.0	0.0	0.0	0.0	0.0	0.0	0.0	0.0	0.0	0.0	0.0	0.0	0.0	0.0	0.0	0.0	0.0	0.0	0.0	0.0	0.0	0.0	0.0	0.0	0.5697100162506104	0.0	0.32488909363746643	0.0	0.0	0.0	0.0	0.0	0.0	0.0	0.0	0.0	0.0	-0.035559326	-0.054904282	0.44361046	0.0919533	-0.07749027	-0.034106757	0.8952569	0.14021982	-0.014593854	-0.06530304	0.21778725	0.06782004					Cd8	713	Cd8	0.009374396953573614
4355	4355	['4393']	True	3	0	3	0.0	0.0	2	1	0.0	0.0	0.0	0.0	0.0	0.0		0.0	['CAVSAGTASKLTF']	['None']	['CASRGQDYYEQYF']	['None']	[0.]	[]	[4.]	[]	[2. 6.]	[]	[ 4. 5. 10.]	[]	['TRAV8-4']	['None']	['TRBV27']	['None']	['None']	['None']	['TRBD1']	['None']	['TRAJ44']	['None']	['TRBJ2-7']	['None']	['TRAC']	['None']	['TRBC2']	['None']	['TGTGCTGTGAGTGCCGGCACTGCCAGTAAACTCACCTTT']	['None']	['TGTGCCAGCAGGGGACAGGATTACTACGAGCAGTACTTC']	['None']	4.666666666666667		6.333333333333333		0.0	0.0	0.0	0.0	0.0	0.0	0.0	0.0	0.0	0.0	0.0	0.0	0.0	0.10220280289649963	0.0	0.0	0.0	0.0	0.0	0.0	0.379292756319046	0.0	0.2811754047870636	0.0	0.0	0.0	0.0	0.0	0.0	0.0	0.0	0.0	0.0	0.10086270421743393	0.0	0.0	0.0	0.0	0.0	0.0	0.0	0.0	0.0	0.0	0.0	0.0	0.0	0.0	0.0	0.0	0.0	1.1378782987594604	0.0	0.3025881052017212	0.0	0.0	0.0	0.0	0.0	0.0	0.0	0.0	0.0	0.3025881052017212	0.0	0.0	0.0	0.0	0.0	0.0	0.0	0.0	0.0	0.0	0.15330420434474945	0.0	0.0	0.0	0.0	0.0	0.0	0.0	0.0	0.270469069480896	0.0	0.0	0.0	0.0	0.0	0.0	0.0	0.0	0.0	0.0	-0.14915103	-0.0045064315	0.27060768	0.15366314	-0.14114743	-0.023765404	0.19632162	0.11045091	-0.16515823	0.034011517	0.41917983	0.24008763					Cd8	4355	Cd8	0.03580126907020342
5299	5299	['5342']	True	3	0	3	0.0	0.99069	1	2	0.0	0.0	0.0	0.0	0.0	0.0		1.0	['None']	['None']	['CASSQEEGGGFEKLFF']	['None']	[]	[]	[9.]	[]	[]	[]	[ 5. 12.]	[]	['None']	['None']	['TRBV4-2']	['None']	['None']	['None']	['TRBD1']	['None']	['None']	['None']	['TRBJ1-4']	['None']	['None']	['None']	['TRBC1']	['None']	['None']	['None']	['TGCGCCAGCAGCCAAGAGGAGGGAGGGGGTTTTGAAAAACTGTTTTTT']	['None']			9.666666666666666		0.0	0.0	0.0	0.0	0.0	0.0	0.0	0.0	0.0	0.0	0.0	0.0	0.0	0.0	0.1528404802083969	0.0	0.0	0.08510464429855347	0.0	0.0837714746594429	0.1528404802083969	0.18269306421279907	0.16887612640857697	0.08510464429855347	0.10370922833681107	0.0	0.0	0.0	0.0	0.0	0.0	0.0	0.0	0.0	0.0	0.0	0.0	0.0	0.0	0.0	0.0	0.0	0.0	0.0	0.0	0.22926072776317596	0.0	0.0	0.1276569664478302	0.0	0.12565721571445465	0.22926072776317596	0.0	0.25331419706344604	0.1276569664478302	0.0	0.0	0.0	0.0	0.0	0.0	0.0	0.0	0.0	0.0	0.0	0.0	0.0	0.0	0.0	0.0	0.0	0.0	0.0	0.0	0.0	0.0	0.0	0.0	0.0	0.0	0.0	0.5480791926383972	0.0	0.0	0.3111276924610138	0.0	0.0	0.0	0.0	0.0	0.0	0.0	0.0	-0.09280166	-0.015879877	0.34242347	0.26641193	-0.10075983	-0.026184933	0.49548975	0.27489498	-0.08882258	-0.010727348	0.26589033	0.26217043					Cd8	5299	Cd8	0.05669500079172053
4503	4503	['4541']	True	3	3	0	0.20465446	0.0	2	1	0.0	0.0	0.0	0.0	0.0	0.0		0.0	['CIVRTNFGNEKLTF']	['None']	['CASSFLGAGESYEQYF']	['None']	[3.]	[]	[11.]	[]	[2. 4.]	[]	[ 3. 4. 14.]	[]	['TRAV26-1']	['None']	['TRBV27']	['None']	['None']	['None']	['TRBD1']	['None']	['TRAJ48']	['None']	['TRBJ2-7']	['None']	['TRAC']	['None']	['TRBC2']	['None']	['TGCATCGTCAGAACCAACTTTGGAAATGAGAAATTAACCTTT']	['None']	['TGTGCCAGCAGTTTCCTAGGGGCGGGAGAGTCCTACGAGCAGTACTTC']	['None']	2.6666666666666665		7.0		0.0	0.0	0.0	0.0	0.0	0.0	0.0	0.0	0.0	0.6406352519989014	0.42649659514427185	0.0	0.10850975662469864	0.17344552278518677	0.0	0.10850975662469864	0.0	0.0	0.0	0.20638875663280487	0.0	0.0	0.7370994091033936	0.0	0.0	0.0	0.0	0.0	0.0	0.0	0.3519650995731354	0.2558204233646393	0.0	0.0	0.0	0.0	0.0	0.0	0.0	0.0	0.0	0.0	0.0	0.0	0.5203365683555603	0.0	0.0	0.0	0.0	0.0	0.2936369776725769	0.0	0.0	0.2936369776725769	0.0	0.0	0.0	0.0	0.0	0.0	0.0	0.0	0.0	0.0	0.0	0.0	0.0	0.0	0.0	0.0	0.960952877998352	0.6397448778152466	0.0	0.16276463866233826	0.0	0.0	0.16276463866233826	0.0	0.0	0.0	0.16276463866233826	0.0	0.0	0.958830714225769	0.0	0.0	0.0	0.0	0.0	0.0	0.5279476642608643	0.38373062014579773	0.0	0.0	0.7033734	-0.07715991	-0.17407472	-0.07651064	0.88370967	-0.042209517	-0.16632318	-0.042264488	0.3427007	-0.1470607	-0.18957782	-0.14500295					Cd4	4503	Cd4	0.15333858897819339
5366	5366	['5409']	True	3	3	0	0.2391069	0.0	2	1	0.0	0.0	0.0	0.0	0.0	0.0		0.0	['CAVGNTGGFKTIF']	['None']	['CSAKPGTSGLAYNEQFF']	['None']	[0.]	[]	[16.]	[]	[3. 4. 9.]	[]	[ 9. 22.]	[]	['TRAV8-6']	['None']	['TRBV20OR9-2']	['None']	['None']	['None']	['TRBD1']	['None']	['TRAJ9']	['None']	['TRBJ2-1']	['None']	['TRAC']	['None']	['TRBC2']	['None']	['TGTGCTGTGGGGAATACTGGAGGCTTCAAAACTATCTTT']	['None']	['TGCAGTGCTAAACCCGGGACTAGCGGTCTAGCCTACAATGAGCAGTTCTTC']	['None']	5.333333333333333		13.333333333333334		0.0	0.0	0.0	0.0	0.0	0.0	0.0	0.0	0.0	0.0	0.0	0.0	0.0	0.0	0.05934183672070503	0.22440727055072784	0.0	0.0	0.0	0.0	0.0	0.0	0.05934183672070503	0.0	0.0	0.0	0.0	0.0	0.0	0.0	0.05934183672070503	0.1464594453573227	0.15198929607868195	0.0	0.0	0.0	0.0	0.0	0.0	0.0	0.0	0.0	0.0	0.0	0.0	0.1780255138874054	0.1780255138874054	0.0	0.0	0.0	0.0	0.0	0.0	0.1780255138874054	0.0	0.0	0.0	0.0	0.0	0.0	0.1780255138874054	0.1780255138874054	0.1780255138874054	0.0	0.0	0.0	0.0	0.0	0.0	0.0	0.0	0.0	0.0	0.0	0.0	0.0	0.24759814143180847	0.0	0.0	0.0	0.0	0.0	0.0	0.0	0.0	0.0	0.0	0.0	0.0	0.0	0.0	0.13067640364170074	0.13897119462490082	0.0	0.40780663	0.003503238	-0.19579959	-0.15023108	0.10736602	0.022885643	-0.19601542	-0.15912208	1.0086879	-0.035261575	-0.19536792	-0.13244906					Cd4	5366	Cd4	0.08489052982998638
652	652	['661']	True	3	3	0	0.0	0.0	2	1	0.0	0.0	0.0	0.0	0.0	0.0		1.0	['None']	['None']	['CASSLAGATNEKLFF']	['None']	[]	[]	[3.]	[]	[]	[]	[2. 7. 9.]	[]	['None']	['None']	['TRBV5-1']	['None']	['None']	['None']	['TRBD1']	['None']	['None']	['None']	['TRBJ1-4']	['None']	['None']	['None']	['TRBC1']	['None']	['None']	['None']	['TGCGCCAGCAGCTTGGCTGGTGCCACCAATGAAAAACTGTTTTTT']	['None']			6.0		0.0	0.0	0.0	0.0	0.0	0.0	0.0	0.0	0.0	0.0	0.0	0.0	0.0	0.18319113552570343	0.0	0.0	0.0	0.0	0.0	0.0	0.0	0.0	0.4074438810348511	0.0	0.0	0.0	0.0	0.0	0.0	0.0	0.06280648708343506	0.06280648708343506	0.3777892589569092	0.0	0.0	0.0	0.0	0.0	0.0	0.0	0.0	0.0	0.0	0.0	0.34690311551094055	0.0	0.0	0.0	0.0	0.0	0.0	0.0	0.0	0.18841946125030518	0.0	0.0	0.0	0.0	0.0	0.0	0.18841946125030518	0.18841946125030518	0.18841946125030518	0.0	0.0	0.0	0.0	0.0	0.0	0.0	0.0	0.0	0.0	0.0	0.10133513808250427	0.0	0.0	0.0	0.0	0.0	0.0	0.0	0.0	0.516956090927124	0.0	0.0	0.0	0.0	0.0	0.0	0.0	0.0	0.4724741280078888	0.0	0.0004531791	-0.059310537	-0.19036146	-0.086736105	-0.08542278	-0.015435455	-0.19795613	-0.09557636	0.17220509	-0.1470607	-0.17517212	-0.06905557					Cd4	652	Cd4	0.06322151362951979
4306	4306	['4344']	True	3	3	0	0.0	0.0	2	1	0.0	0.0	0.0	0.0	0.0	0.0		0.0	['CAVRSGAGSYQLTF']	['None']	['CASSLGVAGYYEQYF']	['None']	[5.]	[]	[]	[]	[2. 5.]	[]	[5. 7.]	[]	['TRAV25']	['None']	['TRBV5-1']	['None']	['None']	['None']	['None']	['None']	['TRAJ28']	['None']	['TRBJ2-7']	['None']	['TRAC']	['None']	['TRBC2']	['None']	['TGTGCAGTCCGTTCTGGGGCTGGGAGTTACCAACTCACTTTC']	['None']	['TGCGCCAGCAGCTTGGGGGTAGCGGGGTATTACGAGCAGTACTTC']	['None']	3.0		5.666666666666667		0.06987322121858597	0.0	0.0	0.0	0.0	0.0	0.0	0.0	0.0	0.0	0.0	0.0	0.0	0.0	0.0	0.0	0.0	0.0	0.0	0.0	0.0	0.0	0.0	0.0	0.0	0.0	0.0	0.0	0.0	0.0	0.0	0.0	0.0	0.0	0.2096196711063385	0.0	0.0	0.0	0.0	0.0	0.0	0.0	0.0	0.0	0.0	0.0	0.0	0.0	0.0	0.0	0.0	0.0	0.0	0.0	0.0	0.0	0.0	0.0	0.0	0.0	0.0	0.0	0.0	0.0	0.0	0.0	0.0	0.0	0.0	0.0	0.0	0.0	0.0	0.0	0.0	0.0	0.0	0.0	0.0	0.0	0.0	0.0	0.0	0.0	0.0	0.0	0.0	0.0	0.0	0.0	0.0	0.0	0.0	0.0	-0.043893833	-0.001955873	-0.17162232	-0.07779807	-0.0487281	0.042714253	-0.1634503	-0.09849715	-0.034225307	-0.09129612	-0.18796633	-0.036399886					Cd4	4306	Cd4	0.13699751048552367
4262	4262	['4300']	True	3	0	3	0.0	2.3039563	2	1	0.0	0.0	0.0	0.0	0.0	0.0		0.0	['CAGGTEYGNKLVF']	['None']	['CASSLEGYGYTF']	['None']	[5.]	[]	[2.]	[]	[1. 2. 3.]	[]	[ 7. 15. 21.]	[]	['TRAV25']	['None']	['TRBV7-9']	['None']	['None']	['None']	['TRBD1']	['None']	['TRAJ47']	['None']	['TRBJ1-2']	['None']	['TRAC']	['None']	['TRBC1']	['None']	['TGTGCTGGGGGAACGGAATATGGAAACAAGCTGGTCTTT']	['None']	['TGTGCCAGCAGCTTGGAGGGGTATGGCTACACCTTC']	['None']	2.0		14.333333333333334		0.0	0.0	0.0	0.0	0.0	0.0	0.0	0.0	0.0	0.0	0.0	0.10549625009298325	0.16523243486881256	0.0	0.09282923489809036	0.0	0.0	0.0	0.0	0.0	0.41024231910705566	0.2248910516500473	0.363557904958725	0.16535793244838715	0.0	0.0	0.0	0.0	0.0	0.0	0.0	0.0	0.0	0.0	0.0	0.0	0.0	0.0	0.0	0.0	0.0	0.0	0.0	0.0	0.0	0.2784877121448517	0.0	0.0	0.0	0.0	0.0	0.0	0.6746731400489807	0.2784877121448517	0.49607378244400024	0.0	0.0	0.0	0.0	0.0	0.0	0.0	0.0	0.0	0.0	0.0	0.0	0.0	0.0	0.0	0.0	0.0	0.15824437141418457	0.24784865975379944	0.0	0.0	0.0	0.0	0.0	0.0	0.0	0.6153634786605835	0.0	0.406093031167984	0.0	0.0	0.0	0.0	0.0	0.0	0.0	0.0	0.0	0.0	-0.050925683	0.052679498	0.54090047	0.31865433	-0.04843636	0.1525496	0.51025903	0.29054385	-0.05590433	-0.1470607	0.6021834	0.3748753					Cd8	4262	Cd8	0.16054266530466055
541	541	['550']	True	3	0	3	0.23496573	0.0	1	2	0.0	0.0	0.0	0.0	0.0	0.0		1.0	['None']	['None']	['CSVEPPPGTEAFF']	['None']	[]	[]	[]	[]	[]	[]	[1.]	[]	['None']	['None']	['TRBV29-1']	['None']	['None']	['None']	['None']	['None']	['None']	['None']	['TRBJ1-1']	['None']	['None']	['None']	['TRBC1']	['None']	['None']	['None']	['TGCAGCGTTGAACCCCCCCCGGGGACTGAAGCTTTCTTT']	['None']			1.0		0.12405138462781906	0.0	0.0	0.0	0.0	0.0	0.0	0.0	0.0	0.0	0.0	0.0	0.0	0.0	0.0	0.0	0.0	0.0	0.0	0.0	0.547649085521698	1.2335182428359985	0.0	0.0	0.09849073737859726	0.0	0.0	0.0	0.0	0.0	0.0	0.0	0.0	0.0	0.1860770732164383	0.0	0.0	0.0	0.0	0.0	0.0	0.0	0.0	0.0	0.0	0.0	0.0	0.0	0.0	0.0	0.0	0.32137760519981384	0.8184170722961426	0.0	0.0	0.0	0.0	0.0	0.0	0.0	0.0	0.0	0.0	0.0	0.0	0.0	0.0	0.0	0.0	0.0	0.0	0.0	0.0	0.0	0.0	0.0	0.0	0.0	0.0	0.0	0.0	1.0001920461654663	2.063720464706421	0.0	0.0	0.2954722046852112	0.0	0.0	0.0	0.0	0.0	0.0	0.0	0.0	-0.14314246	-0.0035381124	0.76290184	0.29995558	-0.030215215	-0.014813134	0.7370313	0.25388637	-0.19960609	0.0020993985	0.7758371	0.32299018					Cd8	541	Cd8	0.15874559909010968
830	830	['840']	True	3	2	1	0.0	0.0	2	1	0.0	0.0	0.0	0.0	0.0	0.0		1.0	['None']	['None']	['CASRQAGETQYF']	['None']	[]	[]	[5.]	[]	[]	[]	[ 6. 12.]	[]	['None']	['None']	['TRBV19']	['None']	['None']	['None']	['TRBD1']	['None']	['None']	['None']	['TRBJ2-5']	['None']	['None']	['None']	['TRBC2']	['None']	['None']	['None']	['TGTGCCAGTAGGCAAGCAGGGGAGACCCAGTACTTC']	['None']			10.0		0.0	0.0	0.0	0.0	0.0	0.0	0.0	0.0	0.0	0.0	0.0	0.06480281800031662	0.13787424564361572	0.11903467774391174	0.0	0.0	0.0	0.0	0.0	0.0	0.1433289796113968	0.0	0.0	0.0	0.0	0.0	0.0	0.0	0.0	0.0	0.0	0.0	0.0	0.0	0.0	0.0	0.0	0.0	0.0	0.0	0.0	0.0	0.0	0.0	0.0	0.0	0.0	0.0	0.0	0.0	0.0	0.21077264845371246	0.0	0.0	0.0	0.0	0.0	0.0	0.0	0.0	0.0	0.0	0.0	0.0	0.0	0.0	0.0	0.0	0.0	0.0	0.0	0.0	0.09720422327518463	0.20681136846542358	0.17855201661586761	0.0	0.0	0.0	0.0	0.0	0.0	0.10960713773965836	0.0	0.0	0.0	0.0	0.0	0.0	0.0	0.0	0.0	0.0	0.0	0.0	0.08104479	-0.05129468	0.025531521	0.1670322	0.118219346	-0.041232847	-0.008461252	0.16447705	0.006695681	-0.07141835	0.09351706	0.17214252					Cd4	830	Cd4	0.028516057900487047
564	564	['11147' '573' '7619']	False	3	0	3	0.060940977	0.39178172	2	1	0.0	0.0	0.0	0.0	0.0	0.0		0.0	['CAYRSARDDKIIF']	['CAGENAGNMLTF' 'None']	['CASSTLTLDRGLLYF']	['CATSRENLEGPEAFF' 'None']	[2.]	[3.]	[17.]	[11.]	[ 2. 5. 13.]	[2.]	[ 2. 10. 12.]	[6.]	['TRAV38-2DV8']	['None' 'TRAV25']	['TRBV19']	['None' 'TRBV15']	['None']	['None']	['TRBD1']	['None' 'TRBD1']	['TRAJ30']	['None' 'TRAJ39']	['TRBJ1-1']	['None' 'TRBJ1-1']	['TRAC']	['None' 'TRAC']	['TRBC1']	['None' 'TRBC1']	['TGTGCTTATAGGAGCGCGAGAGATGACAAGATCATCTTT']	['None' 'TGTGCAGGGGAAAATGCAGGCAACATGCTCACCTTT']	['TGTGCCAGTAGTACCCTAACCTTGGACAGGGGGCTACTGTACTTT']	['None' 'TGTGCCACCAGCAGAGAAAATCTTGAGGGGCCCGAAGCTTTCTTT']	6.666666666666667	2.0	8.0	6.0	0.0	0.0	0.0	0.0	0.0	0.0	0.0	0.0	0.0	0.0	0.0	0.0	0.0	0.09538289159536362	0.0	0.0	0.0	0.0	0.0	0.0	0.5183903574943542	0.4645066261291504	0.19683332741260529	0.0	0.0	0.0	0.0	0.0	0.0	0.0	0.0	0.0	0.05109158158302307	0.0	0.0	0.0	0.0	0.0	0.0	0.0	0.0	0.0	0.0	0.0	0.0	0.0	0.0	0.0	0.0	0.0	0.0	0.4711313545703888	0.4711313545703888	0.0	0.0	0.0	0.0	0.0	0.0	0.0	0.0	0.0	0.0	0.0	0.0	0.0	0.0	0.0	0.0	0.0	0.0	0.0	0.0	0.0	0.14307433366775513	0.0	0.0	0.0	0.0	0.0	0.0	0.5420198440551758	0.4611942768096924	0.2952499985694885	0.0	0.0	0.0	0.0	0.0	0.0	0.0	0.0	0.0766373723745346	0.0	-0.15710922	-0.013503689	0.6827466	0.37278676	-0.12134454	-0.024650889	0.5969019	0.3529508	-0.22863856	0.008790708	0.854436	0.41245866					Cd8	564	Cd8	0.0598066918287313
866	866	['877']	True	3	3	0	0.0	0.0	1	2	0.0	0.0	0.0	0.0	0.0	0.0		0.0	['CAARGRGANNLFF']	['None']	['CASSSGDLNEQFF']	['None']	[10.]	[]	[]	[]	[1. 3. 5.]	[]	[ 6. 9. 12.]	[]	['TRAV13-1']	['None']	['TRBV11-3']	['None']	['None']	['None']	['None']	['None']	['TRAJ36']	['None']	['TRBJ2-1']	['None']	['TRAC']	['None']	['TRBC2']	['None']	['TGTGCAGCCCGTGGACGGGGGGCAAACAACCTCTTCTTT']	['None']	['TGTGCCAGCAGCTCCGGGGATCTGAATGAGCAGTTCTTC']	['None']	3.0		9.0		0.0	0.0	0.0	0.0	0.0	0.0	0.0	0.0	0.0	0.0	0.12496888637542725	0.0	0.0	0.0	0.12475592643022537	0.0	0.0	0.0	0.0	0.053013112396001816	0.0	0.0	0.0	0.0	0.19306284189224243	0.0	0.0	0.0	0.0	0.0	0.0	0.0	0.0	0.0	0.0	0.0	0.0	0.0	0.0	0.0	0.0	0.0	0.0	0.0	0.0	0.18713389337062836	0.0	0.0	0.0	0.0	0.07951966673135757	0.0	0.0	0.0	0.0	0.18713389337062836	0.0	0.0	0.0	0.0	0.0	0.0	0.0	0.0	0.0	0.0	0.0	0.0	0.0	0.0	0.0	0.37490665912628174	0.0	0.0	0.0	0.0	0.0	0.0	0.0	0.0	0.0	0.0	0.0	0.0	0.0	0.20492075383663177	0.0	0.0	0.0	0.0	0.0	0.0	0.0	0.0	-0.16024503	-0.0053141005	-0.15859224	-0.14616008	-0.21058884	-0.055347975	-0.12089768	-0.12023607	-0.13507313	0.019702837	-0.17743951	-0.15912208					Cd4	866	Cd4	0.11493092184945536
4272	4272	['4310']	True	3	3	0	0.27213252	0.0	1	2	0.0	0.0	0.0	0.0	0.0	0.0		1.0	['None']	['None']	['CSANGPSFSTDTQYF']	['None']	[]	[]	[]	[]	[]	[]	[ 5. 8. 14.]	[]	['None']	['None']	['TRBV20OR9-2']	['None']	['None']	['None']	['None']	['None']	['None']	['None']	['TRBJ2-3']	['None']	['None']	['None']	['TRBC2']	['None']	['None']	['None']	['TGCAGTGCCAACGGACCCTCCTTTAGCACAGATACGCAGTATTTT']	['None']			9.0		0.05868196114897728	0.0	0.0	0.0	0.0	0.0	0.0	0.0	0.0	0.0	0.0	0.0	0.0	0.19032107293605804	0.0	0.0	0.0	0.0	0.0	0.0	0.0	0.0	0.0	0.0	0.10856323689222336	0.0	0.0	0.0	0.0	0.0	0.08335033059120178	0.0	0.20309250056743622	0.0	0.08802293986082077	0.0	0.0	0.0	0.0	0.0	0.0	0.0	0.0	0.0	0.28548160195350647	0.0	0.0	0.0	0.0	0.0	0.0	0.0	0.0	0.0	0.0	0.16284485161304474	0.0	0.0	0.0	0.0	0.12502549588680267	0.0	0.0	0.0	0.0	0.0	0.0	0.0	0.0	0.0	0.0	0.0	0.0	0.0	0.0	0.0	0.0	0.0	0.0	0.0	0.0	0.0	0.0	0.0	0.0	0.0	0.0	0.0	0.0	0.0	0.0	0.0	0.6092774868011475	0.0	0.10129998	-0.08085456	-0.19917779	-0.117516786	-0.1296474	-0.08799486	-0.21019234	-0.09790174	0.21677367	-0.07728441	-0.19367051	-0.12732431					Cd4	4272	Cd4	0.08957490962425636
4897	4897	['4938']	True	3	3	0	0.07853515	0.0	2	1	0.0	0.0	0.0	0.0	0.0	0.0		0.0	['CAVVNGNKLVF']	['None']	['CASSRWAYEQYF']	['None']	[3.]	[]	[2.]	[]	[1. 2. 7.]	[]	[ 3. 4. 15.]	[]	['TRAV36DV7']	['None']	['TRBV5-6']	['None']	['None']	['None']	['TRBD1']	['None']	['TRAJ47']	['None']	['TRBJ2-7']	['None']	['TRAC']	['None']	['TRBC2']	['None']	['TGTGCTGTGGTGAATGGAAACAAACTGGTCTTT']	['None']	['TGTGCCAGCAGTAGGTGGGCCTACGAGCAGTACTTC']	['None']	3.3333333333333335		7.333333333333333		0.14204983413219452	0.0	0.0	0.0	0.0	0.06710641831159592	0.0	0.0	0.0	0.0	0.0	0.0	0.07853514701128006	0.2135109305381775	0.0	0.0	0.0	0.0	0.0	0.0	0.0	0.0	0.0	0.0	0.16171583533287048	0.0	0.0	0.0	0.0	0.0	0.0	0.14204983413219452	0.2988502085208893	0.0	0.0	0.0	0.0	0.20131924748420715	0.0	0.0	0.0	0.0	0.0	0.0	0.3688220977783203	0.0	0.0	0.0	0.0	0.0	0.0	0.0	0.0	0.0	0.0	0.0	0.0	0.0	0.0	0.0	0.0	0.0	0.0	0.0	0.21307474374771118	0.0	0.0	0.0	0.0	0.0	0.0	0.0	0.0	0.11780272424221039	0.13585534691810608	0.0	0.0	0.0	0.0	0.0	0.0	0.0	0.0	0.0	0.0	0.24257375299930573	0.0	0.0	0.0	0.0	0.0	0.21307474374771118	0.4482753276824951	0.0	0.10733864	0.030529713	-0.18518917	-0.059645135	0.21916747	-0.05833584	-0.19089451	-0.07937606	-0.11631903	0.20826082	-0.1737785	-0.020183297					Cd4	4897	Cd4	0.1835444321683193
56	56	['56']	True	3	0	3	0.0	0.72823745	1	2	0.0	0.0	0.0	0.0	0.0	0.0		0.0	['CAATPLIQGAQKLVF']	['None']	['None']	['None']	[6.]	[]	[]	[]	[1. 2.]	[]	[]	[]	['TRAV29DV5']	['None']	['None']	['None']	['None']	['None']	['None']	['None']	['TRAJ54']	['None']	['None']	['None']	['TRAC']	['None']	['None']	['None']	['TGTGCAGCAACCCCCTTAATTCAGGGAGCCCAGAAGCTGGTATTT']	['None']	['None']	['None']	1.6666666666666667				0.0	0.0	0.0	0.0	0.0	0.0	0.0	0.0	0.0	0.0	0.0	0.0	0.0	0.11277029663324356	0.0	0.0	1.0292946100234985	0.0	0.0	0.0	0.6286853551864624	1.2142448425292969	0.11813934892416	0.0	0.11813934892416	0.0	0.0	0.0	0.0	0.0	0.0	0.0	0.0	0.0	0.0	0.0	0.0	0.0	0.0	0.0	0.0	0.0	0.0	0.0	0.16915544867515564	0.0	0.0	1.3667328357696533	0.0	0.0	0.0	0.6352455615997314	1.080246090888977	0.0	0.0	0.0	0.0	0.0	0.0	0.0	0.0	0.0	0.0	0.0	0.0	0.0	0.0	0.0	0.0	0.0	0.0	0.0	0.0	0.0	0.0	0.0	0.0	0.3544180393218994	0.0	0.0	0.0	0.6155649423599243	1.4822423458099365	0.3544180393218994	0.0	0.3544180393218994	0.0	0.0	0.0	0.0	0.0	0.0	0.0	0.0	-0.04831518	-0.118373364	1.2065415	0.62054116	-0.14177735	-0.1470607	1.1925586	0.30096605	-0.0015840875	-0.10402969	1.213533	0.78032875					Cd8	56	Cd8	0.10684568619291564
938	938	['950']	True	3	3	0	0.0	0.0	1	2	0.0	0.0	0.0	0.0	0.0	0.0		0.0	['CAYRSALYGSEKLVF']	['None']	['CASSPRAGDEQFF']	['None']	[7.]	[]	[]	[]	[4. 5. 7.]	[]	[ 8. 16. 26.]	[]	['TRAV38-2DV8']	['None']	['TRBV11-1']	['None']	['None']	['None']	['None']	['None']	['TRAJ57']	['None']	['TRBJ2-1']	['None']	['TRAC']	['None']	['TRBC2']	['None']	['TGTGCTTATAGGAGCGCGTTGTACGGATCTGAAAAGCTGGTCTTT']	['None']	['TGTGCCAGCAGCCCACGGGCGGGAGATGAGCAGTTCTTC']	['None']	5.333333333333333		16.666666666666668		0.0	0.0	0.0	0.0	0.0	0.0	0.0	0.0	0.0	0.0	0.07148253917694092	0.07148253917694092	0.10762616991996765	0.0	0.0	0.0	0.0	0.0	0.0	0.0	0.0	0.0	0.0	0.0	0.0	0.0	0.0	0.0	0.0	0.0	0.06931904703378677	0.0	0.0	0.0	0.0	0.0	0.0	0.0	0.0	0.0	0.0	0.10722380876541138	0.10722380876541138	0.16143925487995148	0.0	0.0	0.0	0.0	0.0	0.0	0.0	0.0	0.0	0.0	0.0	0.0	0.0	0.0	0.0	0.0	0.0	0.0	0.0	0.0	0.0	0.0	0.0	0.0	0.0	0.0	0.0	0.0	0.0	0.0	0.0	0.0	0.0	0.0	0.0	0.0	0.0	0.0	0.0	0.0	0.0	0.0	0.0	0.0	0.0	0.0	0.20795714855194092	0.0	0.0	0.0	0.13150148	-0.13809155	-0.1618274	-0.13949023	0.6696321	-0.1470607	-0.18739228	-0.15912208	-0.13756382	-0.13360697	-0.14904498	-0.1296743					Cd4	938	Cd4	0.14519674248553194
944	944	['956']	True	3	0	3	0.0	1.1454452	1	2	0.0	0.3333333333333333	0.3333333333333333	0.07976241	0.23928721	0.21453638570336278		0.0	['CAASVGGYQKVTF']	['None']	['None']	['None']	[2.]	[]	[]	[]	[3. 4. 9.]	[]	[]	[]	['TRAV29DV5']	['None']	['None']	['None']	['None']	['None']	['None']	['None']	['TRAJ13']	['None']	['None']	['None']	['TRAC']	['None']	['None']	['None']	['TGTGCAGCAAGCGTGGGGGGTTACCAGAAAGTTACCTTT']	['None']	['None']	['None']	5.333333333333333				0.0	0.0	0.0	0.0	0.0	0.0	0.0	0.0	0.0	0.0	0.0	0.0	0.0	0.0	0.11358504742383957	0.0	0.0	0.19334745407104492	0.0	0.0	0.11358504742383957	0.19796524941921234	0.25348415970802307	0.14407606422901154	0.0	0.0	0.0	0.0	0.0	0.0	0.0	0.0	0.0	0.0	0.0	0.0	0.0	0.0	0.0	0.0	0.0	0.0	0.0	0.0	0.0	0.17037756741046906	0.0	0.0	0.17037756741046906	0.0	0.0	0.17037756741046906	0.0	0.1641121506690979	0.0	0.0	0.0	0.0	0.0	0.0	0.0	0.0	0.0	0.0	0.0	0.0	0.0	0.0	0.0	0.0	0.0	0.0	0.0	0.0	0.0	0.0	0.0	0.0	0.23928721249103546	0.0	0.0	0.0	0.5938957333564758	0.4322282075881958	0.4322282075881958	0.0	0.0	0.0	0.0	0.0	0.0	0.0	0.0	0.0	-0.10438763	0.2355681	0.456285	0.23147313	-0.112590924	-0.061850112	0.55423474	0.39732897	-0.100285985	0.38427722	0.40731013	0.1485452					Cd8	944	Cd8	0.08047409700657675
4162	4162	['4199']	True	3	3	0	0.13711347	0.0	1	2	0.0	0.0	0.0	0.0	0.0	0.0		0.0	['CALSDPNGNNRKLIW']	['None']	['CASSQDSQGALGLFF']	['None']	[6.]	[]	[10.]	[]	[2. 4.]	[]	[ 9. 14. 19.]	[]	['TRAV9-2']	['None']	['TRBV4-2']	['None']	['None']	['None']	['TRBD1']	['None']	['TRAJ38']	['None']	['TRBJ1-4']	['None']	['TRAC']	['None']	['TRBC1']	['None']	['TGTGCTCTGAGTGATCCTAATGGCAACAACCGTAAGCTGATTTGG']	['None']	['TGCGCCAGCAGCCAAGACAGTCAGGGGGCGCTTGGACTGTTTTTT']	['None']	3.3333333333333335		14.0		0.0	0.0	0.0	0.0	0.0	0.0	0.0	0.0	0.0	0.0	0.06491675972938538	0.0	0.0	0.0	0.04946598410606384	0.0	0.0	0.0	0.0	0.0	0.0	0.0	0.11438274383544922	0.0	0.0	0.0	0.0	0.0	0.0	0.0	0.0	0.0	0.3375391960144043	0.0	0.0	0.0	0.0	0.0	0.0	0.0	0.0	0.0	0.0	0.0	0.0	0.07419897615909576	0.0	0.0	0.0	0.0	0.0	0.0	0.0	0.07419897615909576	0.0	0.0	0.0	0.0	0.0	0.0	0.0	0.0	0.32746633887290955	0.0	0.0	0.0	0.0	0.0	0.0	0.0	0.0	0.19475027918815613	0.0	0.0	0.0	0.0	0.0	0.0	0.0	0.0	0.0	0.0	0.0	0.19475027918815613	0.0	0.0	0.0	0.0	0.0	0.0	0.0	0.0	0.3576849699020386	0.0	-0.08320573	0.011700322	-0.19463699	-0.13258488	-0.03590095	0.20750305	-0.18996371	-0.09685918	-0.10685812	-0.08620104	-0.19697362	-0.15044773					Cd4	4162	Cd4	0.2430086622750506
1955	1955	['1974']	True	2	2	0	0.0	0.0	1	1	0.0	0.0	0.0	0.0	0.0	0.0		0.0	['CALLNAGGTSYGKLTF']	['None']	['CASSLGGRQGAFNNEAFF']	['None']	[4.]	[]	[12.]	[]	[4. 7.]	[]	[ 3. 10.]	[]	['TRAV16']	['None']	['TRBV11-1']	['None']	['None']	['None']	['TRBD1']	['None']	['TRAJ52']	['None']	['TRBJ1-1']	['None']	['TRAC']	['None']	['TRBC1']	['None']	['TGTGCTCTCCTGAATGCTGGTGGTACTAGCTATGGAAAGCTGACATTT']	['None']	['TGTGCCAGCAGCTTAGGGGGCCGCCAGGGGGCCTTCAACAATGAAGCTTTCTTT']	['None']	5.5		6.5		0.0	0.0	0.0	0.0	0.0	0.0	0.0	0.0	0.0	0.0	0.0	0.0	0.11358252167701721	0.0	0.0	0.0	0.0	0.0	0.0	0.0	0.0	0.0	0.0	0.0	0.0	0.0	0.0	0.0	0.0	0.0	0.0	0.0	0.0	0.0	0.0	0.0	0.0	0.0	0.0	0.0	0.0	0.0	0.0	0.0	0.0	0.0	0.0	0.0	0.0	0.0	0.0	0.0	0.0	0.0	0.0	0.0	0.0	0.0	0.0	0.0	0.0	0.0	0.0	0.0	0.0	0.0	0.0	0.0	0.0	0.0	0.0	0.0	0.0	0.22716504335403442	0.0	0.0	0.0	0.0	0.0	0.0	0.0	0.0	0.0	0.0	0.0	0.0	0.0	0.0	0.0	0.0	0.0	0.0	0.0	0.0	0.06938747	-0.08810794	-0.18699056	-0.07273837	0.038323935	-0.02915518	-0.19307567	-0.15912208	0.100451015	-0.1470607	-0.18090546	0.013645332					Cd4	1955	Cd4	0.09292320529469736
4013	4013	['4047']	True	2	2	0	0.0	0.0	1	1	0.0	0.0	0.0	0.0	0.0	0.0		0.0	['CAVSDPGGTSYGKLTF']	['None']	['CASSPRPRSGEQYF']	['None']	[4.]	[]	[]	[]	[3. 4.]	[]	[ 3. 10.]	[]	['TRAV8-6']	['None']	['TRBV27']	['None']	['None']	['None']	['None']	['None']	['TRAJ52']	['None']	['TRBJ2-7']	['None']	['TRAC']	['None']	['TRBC2']	['None']	['TGTGCTGTGAGTGATCCAGGTGGTACTAGCTATGGAAAGCTGACATTT']	['None']	['TGTGCCAGCAGTCCCCGCCCCAGGAGCGGCGAGCAGTACTTC']	['None']	3.5		6.5		0.12768973410129547	0.0	0.0	0.0	0.0	0.0	0.0	0.0	0.0	0.0	0.15946586430072784	0.0	0.0	0.0	0.15946586430072784	0.0	0.0	0.0	0.0	0.2801834046840668	0.0	0.0	0.5050394535064697	0.0	0.0	0.0	0.0	0.0	0.0	0.0	0.0	0.0	0.12768973410129547	0.0	0.25537946820259094	0.0	0.0	0.0	0.0	0.0	0.0	0.0	0.0	0.0	0.0	0.0	0.0	0.0	0.0	0.0	0.0	0.0	0.0	0.25537946820259094	0.0	0.0	0.0	0.0	0.0	0.0	0.0	0.0	0.25537946820259094	0.0	0.0	0.0	0.0	0.0	0.0	0.0	0.0	0.3189317286014557	0.0	0.0	0.0	0.3189317286014557	0.0	0.0	0.0	0.0	0.5603668093681335	0.0	0.0	0.7546994686126709	0.0	0.0	0.0	0.0	0.0	0.0	0.0	0.0	0.0	0.0	-0.032657094	-0.044941675	-0.14454618	-0.04660596	0.04128558	-0.12048214	-0.12650011	-0.035380367	-0.10659976	0.030598788	-0.16259226	-0.05783155					Cd4	4013	Cd4	0.161851527193854
1953	1953	['1971']	True	2	2	0	0.0	0.0	1	1	0.0	0.0	0.0	0.0	0.0	0.0		0.0	['CAYRGYQGAQKLVF']	['None']	['CASSQHPSEQYF']	['None']	[5.]	[]	[]	[]	[4. 9.]	[]	[ 6. 13.]	[]	['TRAV38-2DV8']	['None']	['TRBV5-1']	['None']	['None']	['None']	['None']	['None']	['TRAJ54']	['None']	['TRBJ2-7']	['None']	['TRAC']	['None']	['TRBC2']	['None']	['TGTGCTTATAGGGGGTATCAGGGAGCCCAGAAGCTGGTATTT']	['None']	['TGCGCCAGCAGCCAGCACCCTTCCGAGCAGTACTTC']	['None']	6.5		9.5		0.0	0.0	0.0	0.0	0.0	0.0	0.0	0.0	0.0	0.0	0.0	0.0	0.0	0.0	0.0	0.0	0.0	0.0	0.0	0.0	0.0	0.0	0.22750933468341827	0.0	0.0	0.0	0.0	0.0	0.0	0.0	0.0	0.0	0.12658467888832092	0.0	0.0	0.0	0.0	0.0	0.0	0.0	0.0	0.0	0.0	0.0	0.0	0.0	0.0	0.0	0.0	0.0	0.0	0.0	0.0	0.45501866936683655	0.0	0.0	0.0	0.0	0.0	0.0	0.0	0.0	0.25316935777664185	0.0	0.0	0.0	0.0	0.0	0.0	0.0	0.0	0.0	0.0	0.0	0.0	0.0	0.0	0.0	0.0	0.0	0.0	0.0	0.0	0.0	0.0	0.0	0.0	0.0	0.0	0.0	0.0	0.0	0.0	0.0	0.07049978	-0.021571666	-0.18829314	-0.09676223	0.25103435	0.039514273	-0.18792236	-0.09072882	-0.110034786	-0.082657605	-0.18866393	-0.102795646					Cd4	1953	Cd4	0.12084188720138637
5411	5411	['11958' '5454']	False	2	0	2	0.0	1.8611462	1	1	0.0	0.0	0.0	0.0	0.0	0.0		0.0	['CAVNTWAQKLVF']	['CVVSAGGSSNTGKLIF' 'None']	['CASSERTGEETQYF']	['CASSLHPIDTGASYEQYF' 'None']	[5.]	[4.]	[1.]	[13.]	[5.]	[2.]	[ 7. 14.]	[2.]	['TRAV12-2']	['None' 'TRAV10']	['TRBV6-1']	['None' 'TRBV5-1']	['None']	['None']	['TRBD1']	['None' 'TRBD1']	['TRAJ54']	['None' 'TRAJ37']	['TRBJ2-5']	['None' 'TRBJ2-7']	['TRAC']	['None' 'TRAC']	['TRBC2']	['None' 'TRBC2']	['TGTGCCGTGAACACATGGGCCCAGAAGCTGGTATTT']	['None' 'TGTGTGGTGAGCGCGGGTGGCTCTAGCAACACAGGCAAACTAATCTTT']	['TGTGCCAGCAGTGAAAGGACAGGGGAAGAGACCCAGTACTTC']	['None' 'TGCGCCAGCAGCTTGCACCCAATTGACACAGGGGCCTCCTACGAGCAGTACTTC']	5.0	2.0	10.5	2.0	0.0	0.0	0.0	0.0	0.0	0.0	0.0	0.0	0.0	0.0	0.0	0.0	0.0	0.0	0.0	0.0	0.0	0.10176977515220642	0.0	0.10176977515220642	0.42814335227012634	0.47392094135284424	0.1468619406223297	0.0	0.0	0.0	0.0	0.0	0.0	0.0	0.0	0.0	0.0	0.0	0.0	0.0	0.0	0.0	0.0	0.0	0.0	0.0	0.0	0.0	0.0	0.0	0.0	0.0	0.0	0.0	0.0	0.0	0.0	0.2937238812446594	0.0	0.0	0.0	0.0	0.0	0.0	0.0	0.0	0.0	0.0	0.0	0.0	0.0	0.0	0.0	0.0	0.0	0.0	0.0	0.0	0.0	0.0	0.0	0.0	0.20353955030441284	0.0	0.20353955030441284	0.8562867045402527	0.9478418827056885	0.0	0.0	0.0	0.0	0.0	0.0	0.0	0.0	0.0	0.0	0.0	0.02088961	-0.10498166	0.7429708	0.21931452	0.16730636	-0.06290262	0.7891546	0.3329582	-0.12552714	-0.1470607	0.6967871	0.105670854					Cd8	5411	Cd8	0.18177304568280764
1909	1909	['1927']	True	2	2	0	0.0	0.0	1	1	0.0	0.0	0.0	0.0	0.0	0.0		0.0	['CAVRAAHASGGSYIPTF']	['None']	['CASSPTGSSTDTQYF']	['CASTGTSGSLLLAKNIQYF']	[7.]	[]	[]	[20.]	[ 7. 11.]	[]	[ 8. 23.]	[6. 9.]	['TRAV3']	['None']	['TRBV4-2']	['TRBV27']	['None']	['None']	['None']	['TRBD1']	['TRAJ6']	['None']	['TRBJ2-3']	['TRBJ2-4']	['TRAC']	['None']	['TRBC2']	['TRBC2']	['TGTGCTGTGAGAGCCGCTCATGCATCAGGAGGAAGCTACATACCTACATTT']	['None']	['TGCGCCAGCAGCCCTACTGGATCTAGCACAGATACGCAGTATTTT']	['TGTGCCAGCACCGGGACTAGCGGATCCTTATTACTAGCCAAAAACATTCAGTACTTC']	9.0		15.5	7.5	0.0	0.0	0.0	0.0	0.0	0.0	0.0	0.0	0.0	0.0	0.0	0.0	0.1097278967499733	0.09420973062515259	0.2039376199245453	0.0	0.0	0.0	0.0	0.0	0.0	0.0	0.0	0.0	0.0	0.0	0.0	0.0	0.0	0.2758483588695526	0.0	0.0	0.4653931260108948	0.0	0.0	0.0	0.0	0.0	0.0	0.0	0.0	0.0	0.0	0.2194557934999466	0.0	0.2194557934999466	0.0	0.0	0.0	0.0	0.0	0.0	0.0	0.0	0.0	0.0	0.0	0.0	0.0	0.5516967177391052	0.0	0.0	0.2194557934999466	0.0	0.0	0.0	0.0	0.0	0.0	0.0	0.0	0.0	0.0	0.0	0.18841946125030518	0.18841946125030518	0.0	0.0	0.0	0.0	0.0	0.0	0.0	0.0	0.0	0.0	0.0	0.0	0.0	0.0	0.0	0.0	0.7113304734230042	0.0	-0.17247185	0.19238567	-0.21612439	-0.008929646	-0.15207084	0.044289045	-0.21612439	-0.003100124	-0.19287288	0.3404823	-0.21612439	-0.014759167					Cd4	1909	Cd4	0.19274713319904294
5416	5416	['5459' '8629']	False	2	1	1	0.09552762	0.39131498	1	1	0.0	0.0	0.0	0.0	0.0	0.0		0.0	['CAAINAGGTSYGKLTF']	['CAALNRDDKIIF' 'None']	['CSARGVGTGLVEQYF']	['CASSLGTAQQQYF' 'None']	[3.]	[4.]	[12.]	[6.]	[3. 8.]	[2.]	[14. 15.]	[7.]	['TRAV17']	['None' 'TRAV1-2']	['TRBV20OR9-2']	['None' 'TRBV7-3']	['None']	['None']	['TRBD1']	['None' 'TRBD1']	['TRAJ52']	['None' 'TRAJ30']	['TRBJ2-7']	['None' 'TRBJ2-7']	['TRAC']	['None' 'TRAC']	['TRBC2']	['None' 'TRBC2']	['TGTGCTGCGATCAATGCTGGTGGTACTAGCTATGGAAAGCTGACATTT']	['None' 'TGTGCTGCCTTGAACAGAGATGACAAGATCATCTTT']	['TGCAGTGCTAGGGGGGTGGGGACAGGGTTGGTCGAGCAGTACTTC']	['None' 'TGTGCCAGCAGCTTAGGGACAGCTCAACAGCAGTACTTC']	5.5	2.0	14.5	7.0	0.0	0.0	0.0	0.0	0.0	0.0	0.0	0.0	0.0	0.0	0.06601531058549881	0.0	0.0	0.09552761912345886	0.09552761912345886	0.0	0.0	0.0	0.0	0.06601531058549881	0.0	0.2238064855337143	0.0	0.0	0.06601531058549881	0.0	0.0	0.0	0.0	0.0	0.0	0.12432241439819336	0.0	0.0	0.0	0.0	0.0	0.0	0.0	0.0	0.0	0.0	0.0	0.0	0.19105523824691772	0.19105523824691772	0.0	0.0	0.0	0.0	0.0	0.0	0.0	0.0	0.0	0.0	0.0	0.0	0.0	0.0	0.0	0.0	0.0	0.0	0.0	0.0	0.0	0.0	0.0	0.0	0.0	0.13203062117099762	0.0	0.0	0.0	0.0	0.0	0.0	0.0	0.0	0.13203062117099762	0.0	0.4476129710674286	0.0	0.0	0.13203062117099762	0.0	0.0	0.0	0.0	0.0	0.24864482879638672	0.0	0.0	0.10005258	0.07565494	0.0049582347	0.008138422	0.17838481	-0.005084593	0.18631816	0.0853914	0.021720346	0.15639447	-0.17640169	-0.06911456					Cd4	5416	Cd4	0.1498167437347198
5446	5446	['5490']	True	2	2	0	0.12265188	0.0	1	1	0.0	0.0	0.0	0.0	0.0	0.0		0.0	['CEGKLIF']	['None']	['CASSQDPGTSGGAWPGELFF']	['None']	[1.]	[]	[14.]	[]	[3. 4.]	[]	[ 6. 16.]	[]	['TRAV17']	['None']	['TRBV4-1']	['None']	['None']	['None']	['TRBD1']	['None']	['TRAJ37']	['None']	['TRBJ2-2']	['None']	['TRAC']	['None']	['TRBC2']	['None']	['TGTGAAGGCAAACTAATCTTT']	['None']	['TGCGCCAGCAGCCAGGACCCCGGGACTAGCGGGGGGGCCTGGCCCGGGGAGCTGTTTTTT']	['None']	3.5		11.0		0.0	0.0	0.0	0.0	0.0	0.0	0.0	0.0	0.0	0.0	0.0	0.12265188246965408	0.0	0.11263179033994675	0.0	0.0	0.0	0.0	0.0	0.0	0.0	0.0	0.0	0.0	0.0	0.0	0.0	0.0	0.0	0.0	0.0	0.0	0.2820765972137451	0.0	0.0	0.0	0.0	0.0	0.0	0.0	0.0	0.0	0.24530376493930817	0.0	0.0	0.0	0.0	0.0	0.0	0.0	0.0	0.0	0.0	0.0	0.0	0.0	0.0	0.0	0.0	0.0	0.0	0.0	0.0	0.0	0.0	0.0	0.0	0.0	0.0	0.0	0.0	0.0	0.0	0.0	0.2252635806798935	0.0	0.0	0.0	0.0	0.0	0.0	0.0	0.0	0.0	0.0	0.0	0.0	0.0	0.0	0.0	0.0	0.0	0.5641531944274902	0.0	-0.12108539	0.015469998	-0.16027239	-0.024279231	-0.065526165	-0.1470607	-0.15026891	-0.041629404	-0.17664461	0.1780007	-0.17027587	-0.0069290595					Cd4	5446	Cd4	0.19462324914790438
5491	5491	['5537']	True	2	2	0	0.0	0.0	1	1	0.0	0.0	0.0	0.0	0.0	0.0		0.0	['CAALKAAGNKLTF']	['None']	['CASQGQGAGVTEAFF']	['None']	[3.]	[]	[6.]	[]	[3. 4.]	[]	[3.]	[]	['TRAV8-6']	['None']	['TRBV6-5']	['None']	['None']	['None']	['TRBD1']	['None']	['TRAJ17']	['None']	['TRBJ1-1']	['None']	['TRAC']	['None']	['TRBC1']	['None']	['TGTGCTGCCCTCAAAGCTGCAGGCAACAAGCTAACTTTT']	['None']	['TGTGCCAGTCAGGGACAGGGGGCGGGGGTCACTGAAGCTTTCTTT']	['None']	3.5		3.0		0.0	0.10254471749067307	0.0	0.0	0.0	0.0	0.0	0.0	0.0	0.0	0.0	0.0	0.0	0.0	0.0	0.0	0.0	0.0	0.0	0.0	0.0	0.0	0.0	0.0	0.0	0.0	0.0	0.0	0.0	0.0	0.0	0.0	0.0	0.0	0.0	0.20508943498134613	0.0	0.0	0.0	0.0	0.0	0.0	0.0	0.0	0.0	0.0	0.0	0.0	0.0	0.0	0.0	0.0	0.0	0.0	0.0	0.0	0.0	0.0	0.0	0.0	0.0	0.0	0.0	0.0	0.0	0.0	0.0	0.0	0.0	0.0	0.0	0.0	0.0	0.0	0.0	0.0	0.0	0.0	0.0	0.0	0.0	0.0	0.0	0.0	0.0	0.0	0.0	0.0	0.0	0.0	0.0	0.0	0.0	0.0	-0.11788854	0.17379671	-0.15229112	-0.11348023	0.032229476	0.37981445	-0.13327017	-0.067838386	-0.26800656	-0.032221008	-0.17131208	-0.15912208					Cd4	5491	Cd4	0.1465406847850613
5559	5559	['11370' '5605']	False	2	2	0	0.19256808	0.0	1	1	0.0	0.0	0.0	0.0	0.0	0.0		0.0	['CAVKLAAGNKLTF']	['CALNAGNNRKLIW' 'None']	['CASSEGAMNTEAFF']	['None']	[4.]	[1.]	[7.]	[]	[5. 6.]	[4.]	[ 9. 14.]	[]	['TRAV21']	['None' 'TRAV24']	['TRBV28']	['None']	['None']	['None']	['TRBD1']	['None']	['TRAJ17']	['None' 'TRAJ38']	['TRBJ1-1']	['None']	['TRAC']	['None' 'TRAC']	['TRBC1']	['None']	['TGTGCTGTGAAATTAGCTGCAGGCAACAAGCTAACTTTT']	['None' 'TGTGCCTTAAATGCTGGCAACAACCGTAAGCTGATTTGG']	['TGTGCCAGTTCGGAGGGGGCGATGAACACTGAAGCTTTCTTT']	['None']	5.5	4.0	11.5		0.0	0.0	0.0	0.0	0.0	0.0	0.0	0.0	0.0	0.0	0.0	0.0	0.11975877732038498	0.0	0.0	0.0	0.0	0.0	0.0	0.0	0.0	0.0	0.0	0.0	0.0	0.0	0.0	0.0	0.0	0.0	0.0	0.0	0.11975877732038498	0.0	0.0	0.0	0.0	0.0	0.0	0.0	0.0	0.0	0.0	0.0	0.0	0.0	0.0	0.0	0.0	0.0	0.0	0.0	0.0	0.0	0.0	0.0	0.0	0.0	0.0	0.0	0.0	0.0	0.0	0.0	0.0	0.0	0.0	0.0	0.0	0.0	0.0	0.0	0.0	0.23951755464076996	0.0	0.0	0.0	0.0	0.0	0.0	0.0	0.0	0.0	0.0	0.0	0.0	0.0	0.0	0.0	0.0	0.0	0.0	0.23951755464076996	0.0	-0.04287131	-0.106615335	-0.16203393	-0.07077769	0.074222535	-0.06616997	-0.19325227	-0.048471045	-0.15996516	-0.1470607	-0.1308156	-0.093084335					Cd4	5559	Cd4	0.19455705083358563
20	20	['20']	True	2	0	2	0.106672704	0.0	1	1	0.0	0.0	0.0	0.0	0.0	0.0		0.0	['CVVSDRGSTLGRLYF']	['None']	['CASSQGAEGRTDTQYF']	['None']	[0.]	[]	[9.]	[]	[1. 5.]	[]	[15. 19.]	[]	['TRAV10']	['None']	['TRBV25-1']	['None']	['None']	['None']	['TRBD1']	['None']	['TRAJ18']	['None']	['TRBJ2-3']	['None']	['TRAC']	['None']	['TRBC2']	['None']	['TGTGTGGTGAGCGACAGAGGCTCAACCCTGGGGAGGCTATACTTT']	['None']	['TGTGCCAGCAGCCAGGGGGCGGAGGGCCGCACAGATACGCAGTATTTT']	['None']	3.0		17.0		0.0	0.0	0.0	0.0	0.0	0.0	0.0	0.0	0.0	0.0	0.0	0.0	0.10667270421981812	0.0	0.0	0.0	0.0	0.0	0.0	0.0	0.0	0.10667270421981812	0.0	0.0	0.0	0.0	0.0	0.0	0.0	0.0	0.0	0.0	0.0	0.0	0.0	0.0	0.0	0.0	0.0	0.0	0.0	0.0	0.0	0.0	0.0	0.0	0.0	0.0	0.0	0.0	0.0	0.0	0.0	0.0	0.0	0.0	0.0	0.0	0.0	0.0	0.0	0.0	0.0	0.0	0.0	0.0	0.0	0.0	0.0	0.0	0.0	0.0	0.0	0.21334540843963623	0.0	0.0	0.0	0.0	0.0	0.0	0.0	0.0	0.21334540843963623	0.0	0.0	0.0	0.0	0.0	0.0	0.0	0.0	0.0	0.0	0.0	0.085591786	-0.065347604	0.04029507	0.14567661	0.31943768	-0.1470607	0.07941122	0.020068279	-0.14825411	0.016365495	0.0011789107	0.27128494					Cd8	20	Cd8	0.10661734964511871
2089	2089	['2108']	True	2	2	0	0.0	0.0	1	1	0.0	0.0	0.0	0.0	0.0	0.0		1.0	['None']	['None']	['CASSPYTPRTLAGVVGTQYF']	['None']	[]	[]	[27.]	[]	[]	[]	[19. 24.]	[]	['None']	['None']	['TRBV7-2']	['None']	['None']	['None']	['TRBD1']	['None']	['None']	['None']	['TRBJ2-3']	['None']	['None']	['None']	['TRBC2']	['None']	['None']	['None']	['TGTGCCAGCAGCCCCTACACCCCTCGGACTCTAGCGGGGGTGGTAGGTACGCAGTATTTT']	['None']			21.5		0.343682199716568	0.0	0.0	0.0	0.0	0.0	0.0	0.0	0.0	0.0	0.0	0.0	0.0	0.0	0.0	0.0	0.0	0.0	0.0	0.0	0.0	0.0	0.0	0.0	0.1423974335193634	0.0	0.0	0.0	0.0	0.0	0.0	0.0	0.0	0.0	0.687364399433136	0.0	0.0	0.0	0.0	0.0	0.0	0.0	0.0	0.0	0.0	0.0	0.0	0.0	0.0	0.0	0.0	0.0	0.0	0.0	0.0	0.2847948670387268	0.0	0.0	0.0	0.0	0.0	0.0	0.0	0.0	0.0	0.0	0.0	0.0	0.0	0.0	0.0	0.0	0.0	0.0	0.0	0.0	0.0	0.0	0.0	0.0	0.0	0.0	0.0	0.0	0.0	0.0	0.0	0.0	0.0	0.0	0.0	0.0	0.0	0.0	-0.12276663	0.02864705	-0.106458835	0.03379696	-0.08040339	0.14707245	-0.11028549	0.014497305	-0.16512987	-0.08977835	-0.10263218	0.05309661					Cd4	2089	Cd4	0.03999235438362755
5355	5355	['5398']	True	2	2	0	0.0	0.0	1	1	0.0	0.0	0.0	0.0	0.0	0.0		1.0	['None']	['None']	['CASSLGALGGTQYF']	['None']	[]	[]	[7.]	[]	[]	[]	[19. 31.]	[]	['None']	['None']	['TRBV7-2']	['None']	['None']	['None']	['TRBD1']	['None']	['None']	['None']	['TRBJ2-5']	['None']	['None']	['None']	['TRBC1' 'TRBC2']	['None']	['None']	['None']	['TGTGCCAGCAGCTTAGGGGCCCTAGGGGGGACCCAGTACTTC']	['None']			25.0		0.0	0.0	0.0	0.0	0.0	0.0	0.0	0.0	0.0	0.0	0.0	0.0	0.0	0.0	0.20333805680274963	0.09186620265245438	0.0	0.0	0.0	0.09186620265245438	0.0	0.0	0.0	0.0	0.0	0.0	0.0	0.0	0.0	0.0	0.0	0.0	0.0	0.0	0.0	0.0	0.0	0.0	0.0	0.0	0.0	0.0	0.0	0.0	0.0	0.2229437232017517	0.0	0.0	0.0	0.0	0.0	0.0	0.0	0.0	0.0	0.0	0.0	0.0	0.0	0.0	0.0	0.0	0.0	0.0	0.0	0.0	0.0	0.0	0.0	0.0	0.0	0.0	0.0	0.0	0.0	0.18373240530490875	0.18373240530490875	0.0	0.0	0.0	0.18373240530490875	0.0	0.0	0.0	0.0	0.0	0.0	0.0	0.0	0.0	0.0	0.0	0.0	0.0	-0.021261804	-0.04795651	-0.21612439	-0.10458204	0.16118728	-0.024652096	-0.21612439	-0.050042003	-0.20371088	-0.07126093	-0.21612439	-0.15912208					Cd4	5355	Cd4	0.23762560638622804
5126	5126	['5168']	True	2	0	2	0.0	1.3053753	1	1	0.0	0.0	0.0	0.0	0.0	0.0		1.0	['None']	['None']	['CASRTRVNPDTQYF']	['None']	[]	[]	[]	[]	[]	[]	[15. 17.]	[]	['None']	['None']	['TRBV28']	['None']	['None']	['None']	['None']	['None']	['None']	['None']	['TRBJ2-3']	['None']	['None']	['None']	['TRBC2']	['None']	['None']	['None']	['TGTGCCAGCAGGACTAGGGTAAACCCAGATACGCAGTATTTT']	['None']			16.0		0.0	0.0	0.0	0.0	0.0	0.0	0.0	0.0	0.0	0.0	0.0	0.0	0.0	0.0	0.0	0.0	0.0	0.0	0.0	0.0	0.9146254062652588	0.9210575222969055	0.17167717218399048	0.0	0.0	0.0	0.0	0.0	0.0	0.0	0.0	0.0	0.0	0.0	0.0	0.0	0.0	0.0	0.0	0.0	0.0	0.0	0.0	0.0	0.0	0.0	0.0	0.0	0.0	0.0	0.0	0.7146533727645874	0.8718389868736267	0.0	0.0	0.0	0.0	0.0	0.0	0.0	0.0	0.0	0.0	0.0	0.0	0.0	0.0	0.0	0.0	0.0	0.0	0.0	0.0	0.0	0.0	0.0	0.0	0.0	0.0	0.0	0.0	1.1145974397659302	0.9702760577201843	0.34335434436798096	0.0	0.0	0.0	0.0	0.0	0.0	0.0	0.0	0.0	0.0	-0.1991584	0.31358412	0.7570598	0.41664696	-0.30170742	0.0066179745	0.9212636	0.57872486	-0.096609384	0.6205503	0.5928561	0.25456908					Cd8	555	Cd8	0.06527605751697046
2365	2365	['2387']	True	2	2	0	0.0	0.0	1	1	0.0	0.0	0.0	0.0	0.0	0.0		0.0	['CIAWNNNARLMF']	['None']	['CSARFGSGNTIYF']	['None']	[3.]	[]	[]	[]	[5. 7.]	[]	[ 5. 22.]	[]	['TRAV26-1']	['None']	['TRBV20-1' 'TRBV20OR9-2']	['None']	['None']	['None']	['None']	['None']	['TRAJ31']	['None']	['TRBJ1-3']	['None']	['TRAC']	['None']	['TRBC1']	['None']	['TGCATCGCCTGGAATAACAATGCCAGACTCATGTTT']	['None']	['TGCAGTGCTAGATTCGGCTCTGGAAACACCATATATTTT']	['None']	6.0		13.5		0.0	0.0	0.0	0.0	0.0	0.0	0.0	0.0	0.0	0.0	0.0	0.0	0.0	0.0	0.0	0.0	0.0	0.0	0.0	0.0	0.0	0.0	0.0	0.0	0.0	0.0	0.0	0.0	0.0	0.0	0.0	0.08803848922252655	0.0	0.0	0.0	0.0	0.0	0.0	0.0	0.0	0.0	0.0	0.0	0.0	0.0	0.0	0.0	0.0	0.0	0.0	0.0	0.0	0.0	0.0	0.0	0.0	0.0	0.0	0.0	0.0	0.0	0.0	0.0	0.0	0.0	0.0	0.0	0.0	0.0	0.0	0.0	0.0	0.0	0.0	0.0	0.0	0.0	0.0	0.0	0.0	0.0	0.0	0.0	0.0	0.0	0.0	0.0	0.0	0.0	0.0	0.0	0.1760769784450531	0.0	0.0	0.19662696	0.04806101	-0.18968333	0.012450561	0.4164254	0.030496001	-0.18365352	-0.13593005	-0.023171492	0.06562602	-0.19571315	0.16083117					Cd4	2365	Cd4	0.26573039146003324
2335	2335	['2356']	True	2	2	0	0.09247964	0.0	1	1	0.0	0.0	0.0	0.0	0.0	0.0		0.0	['CLVGGESGYSTLTF']	['None']	['CSARGRGETQYF']	['None']	[1.]	[]	[4.]	[]	[3. 6.]	[]	[11. 16.]	[]	['TRAV4']	['None']	['TRBV20OR9-2']	['None']	['None']	['None']	['TRBD1']	['None']	['TRAJ11']	['None']	['TRBJ2-5']	['None']	['TRAC']	['None']	['TRBC1' 'TRBC2']	['None']	['TGCCTCGTGGGTGGTGAATCAGGATACAGCACCCTCACCTTT']	['None']	['TGCAGTGCCAGGGGGCGTGGAGAGACCCAGTACTTC']	['None']	4.5		13.5		0.0	0.0	0.0	0.0	0.0	0.0	0.0	0.0	0.0	0.0	0.0	0.0924796387553215	0.0	0.10121165215969086	0.10121165215969086	0.0	0.0	0.10121165215969086	0.0	0.1704948991537094	0.0	0.0	0.0	0.0	0.0	0.0	0.0	0.0	0.0	0.0	0.0	0.0	0.0	0.0	0.0	0.0	0.0	0.0	0.0	0.0	0.0	0.0	0.184959277510643	0.0	0.0	0.0	0.0	0.0	0.0	0.0	0.3409897983074188	0.0	0.0	0.0	0.0	0.0	0.0	0.0	0.0	0.0	0.0	0.0	0.0	0.0	0.0	0.0	0.0	0.0	0.0	0.0	0.0	0.0	0.0	0.0	0.2024233043193817	0.2024233043193817	0.0	0.0	0.2024233043193817	0.0	0.0	0.0	0.0	0.0	0.0	0.0	0.0	0.0	0.0	0.0	0.0	0.0	0.0	0.0	-0.024707394	-0.07186651	-0.2052345	-0.12452491	0.023689736	-0.059964493	-0.1943446	-0.13545743	-0.07310452	-0.08376854	-0.21612439	-0.113592386					Cd4	2335	Cd4	0.08662303783712183
4987	4987	['5028' '6180']	False	2	1	1	0.11694464	0.28863	1	1	0.0	0.0	0.0	0.0	0.0	0.0		0.0	['CLVGDPSGSARQLTF']	['CAVRLNQGGKLIF' 'None']	['CASSSDSNSGNTIYF']	['CASSLGGGLPTQYF' 'None']	[2.]	[5.]	[]	[9.]	[7. 8.]	[4.]	[13. 19.]	[7.]	['TRAV4']	['None' 'TRAV8-1']	['TRBV7-2']	['None' 'TRBV7-9']	['None']	['None']	['None']	['None' 'TRBD1']	['TRAJ22']	['None' 'TRAJ23']	['TRBJ1-3']	['None' 'TRBJ2-3']	['TRAC']	['None' 'TRAC']	['TRBC1']	['None' 'TRBC2']	['TGCCTCGTGGGTGATCCTTCTGGTTCTGCAAGGCAACTGACCTTT']	['None' 'TGTGCCGTGAGATTGAACCAGGGAGGAAAGCTTATCTTC']	['TGTGCCAGCAGCTCAGACTCCAACTCTGGAAACACCATATATTTT']	['None' 'TGTGCCAGCAGCTTAGGGGGGGGACTACCGACGCAGTATTTT']	7.5	4.0	16.0	7.0	0.12378103286027908	0.0	0.0	0.0	0.0	0.0	0.0	0.0	0.0	0.0	0.0	0.0	0.11694464087486267	0.06571121513843536	0.11694464087486267	0.0	0.17580296099185944	0.11694464087486267	0.0	0.0	0.0	0.2229187786579132	0.0	0.0	0.0	0.0	0.0	0.0	0.0	0.0	0.0	0.0	0.0	0.0	0.24756206572055817	0.0	0.0	0.0	0.0	0.0	0.0	0.0	0.0	0.0	0.13142243027687073	0.0	0.0	0.35160592198371887	0.0	0.0	0.0	0.0	0.4458375573158264	0.0	0.0	0.0	0.0	0.0	0.0	0.0	0.0	0.0	0.0	0.0	0.0	0.0	0.0	0.0	0.0	0.0	0.0	0.0	0.0	0.23388928174972534	0.0	0.23388928174972534	0.0	0.0	0.23388928174972534	0.0	0.0	0.0	0.0	0.0	0.0	0.0	0.0	0.0	0.0	0.0	0.0	0.0	0.0	0.0	-0.15770064	0.030782595	-0.014247261	0.05624515	-0.22322452	0.020445269	-0.21612439	-0.01817299	-0.09217676	0.041119922	0.18762986	0.13066329					Cd4	4987	Cd4	0.18017090144007786
5044	5044	['5086']	True	2	2	0	0.0	0.0	1	1	0.0	0.0	0.0	0.0	0.0	0.0		0.0	['CAGEDYGQNFVF']	['None']	['None']	['None']	[3.]	[]	[]	[]	[4. 6.]	[]	[]	[]	['TRAV27']	['None']	['None']	['None']	['None']	['None']	['None']	['None']	['TRAJ26']	['None']	['None']	['None']	['TRAC']	['None']	['None']	['None']	['TGTGCAGGAGAAGACTATGGTCAGAATTTTGTCTTT']	['None']	['None']	['None']	5.0				0.0	0.0	0.0	0.0	0.0	0.0	0.0	0.0	0.0	0.5416871905326843	0.5364766120910645	0.0	0.0	0.19635893404483795	0.0	0.19635893404483795	0.0	0.0	0.0	0.0	0.0	0.0	0.44661369919776917	0.0	0.1432187557220459	0.0	0.0	0.0	0.0	0.0	0.0	0.0	0.0	0.0	0.0	0.0	0.0	0.0	0.0	0.0	0.6906564831733704	0.0	0.0	0.0	0.0	0.0	0.0	0.0	0.0	0.0	0.0	0.0	0.0	0.0	0.0	0.2864375114440918	0.0	0.0	0.0	0.0	0.0	0.0	0.0	0.0	0.0	0.0	0.0	0.0	0.0	0.0	0.3927178680896759	1.072953224182129	0.0	0.0	0.3927178680896759	0.0	0.3927178680896759	0.0	0.0	0.0	0.0	0.0	0.0	0.8932273983955383	0.0	0.0	0.0	0.0	0.0	0.0	0.0	0.0	0.0	0.0	0.22192669	0.15190051	-0.12086876	-0.08043708	0.23908707	0.02870101	-0.058436457	-0.11321069	0.20476629	0.27510002	-0.18330106	-0.047663465					Cd4	5044	Cd4	0.1226814100444198
5047	5047	['5089']	True	2	2	0	0.0	0.0	1	1	0.0	0.0	0.0	0.0	0.0	0.0		1.0	['None']	['None']	['CASNPTGGGYEQYF']	['None']	[]	[]	[9.]	[]	[]	[]	[ 5. 10.]	[]	['None']	['None']	['TRBV27']	['None']	['None']	['None']	['TRBD1']	['None']	['None']	['None']	['TRBJ2-7']	['None']	['None']	['None']	['TRBC2']	['None']	['None']	['None']	['TGTGCCAGCAACCCCACAGGGGGAGGGTACGAGCAGTACTTC']	['None']			7.5		0.0	0.0	0.0	0.0	0.0	0.0	0.0	0.0	0.0	0.0	0.0	0.0	0.0	0.08732935041189194	0.0	0.0	0.0	0.0	0.0	0.0	0.0	0.0839063823223114	0.0	0.0	0.0839063823223114	0.0	0.0	0.0	0.0	0.0	0.0839063823223114	0.2185288518667221	0.0	0.0	0.0	0.0	0.0	0.0	0.0	0.0	0.0	0.0	0.0	0.0	0.17465870082378387	0.0	0.0	0.0	0.0	0.0	0.0	0.0	0.0	0.0	0.0	0.0	0.0	0.0	0.0	0.0	0.0	0.0	0.0	0.0	0.0	0.0	0.0	0.0	0.0	0.0	0.0	0.0	0.0	0.0	0.0	0.0	0.0	0.0	0.0	0.0	0.0	0.0	0.1678127646446228	0.0	0.0	0.1678127646446228	0.0	0.0	0.0	0.0	0.1678127646446228	0.4370577037334442	0.0	0.0	0.0061855316	-0.040177356	-0.19878845	-0.14534156	0.20491196	-0.08470405	-0.18468446	-0.13156104	-0.1925409	0.004349339	-0.21289244	-0.15912208					Cd4	5047	Cd4	0.1801901363567243
5091	5091	['5133']	True	2	2	0	0.20173752	0.0	1	1	0.0	0.0	0.0	0.0	0.0	0.0		0.0	['CAVQVRRNNDMRF']	['None']	['CASSPGLPSELFF']	['None']	[8.]	[]	[9.]	[]	[4. 9.]	[]	[12. 23.]	[]	['TRAV20']	['None']	['TRBV4-2']	['None']	['None']	['None']	['TRBD1']	['None']	['TRAJ43']	['None']	['TRBJ2-2']	['None']	['TRAC']	['None']	['TRBC2']	['None']	['TGTGCTGTGCAGGTGAGGCGAAACAATGACATGCGCTTT']	['None']	['TGTGCCAGCAGCCCGGGACTGCCGAGCGAGCTGTTTTTT']	['None']	6.5		17.5		0.1054532527923584	0.0	0.0	0.0	0.0	0.0	0.0	0.0	0.0	0.0	0.0	0.0	0.0	0.1054532527923584	0.0	0.0	0.0	0.0	0.0	0.0	0.0	0.0	0.0	0.0	0.20173752307891846	0.0	0.0	0.0	0.0	0.0	0.0	0.0	0.38828083872795105	0.0	0.0	0.0	0.0	0.0	0.0	0.0	0.0	0.0	0.0	0.0	0.0	0.0	0.0	0.0	0.0	0.0	0.0	0.0	0.0	0.0	0.0	0.4034750461578369	0.0	0.0	0.0	0.0	0.0	0.0	0.0	0.0	0.2109065055847168	0.0	0.0	0.0	0.0	0.0	0.0	0.0	0.0	0.0	0.2109065055847168	0.0	0.0	0.0	0.0	0.0	0.0	0.0	0.0	0.0	0.0	0.0	0.0	0.0	0.0	0.0	0.0	0.0	0.7765616774559021	0.0	-0.01381395	0.113299124	-0.113300994	-0.10166475	0.1567117	0.0247288	-0.17514057	-0.044207416	-0.1843396	0.20186944	-0.05146142	-0.15912208					Cd4	5091	Cd4	0.2637029447508978
5232	5232	['5275']	True	2	0	2	0.0	0.87665725	1	1	0.0	0.0	0.0	0.0	0.0	0.0		0.0	['CAVMDSNYQLIW']	['None']	['CASNYQRDTDTQYF']	['None']	[4.]	[]	[6.]	[]	[4. 6.]	[]	[ 6. 14.]	[]	['TRAV1-2']	['None']	['TRBV6-2']	['None']	['None']	['None']	['TRBD1']	['None']	['TRAJ33']	['None']	['TRBJ2-3']	['None']	['TRAC']	['None']	['TRBC2']	['None']	['TGTGCTGTGATGGATAGCAACTATCAGTTAATCTGG']	['None']	['TGTGCCAGCAACTATCAGCGGGACACAGATACGCAGTATTTT']	['None']	5.0		10.0		0.0	0.0	0.0	0.0	0.0	0.0	0.0	0.0	0.0	0.0	0.0	0.1458694487810135	0.0	0.1458694487810135	0.0	0.0	0.0	0.0	0.0	0.0	0.4916671812534332	0.0	0.0	0.1299590915441513	0.0	0.0	0.0	0.0	0.0	0.0	0.0	0.0	0.0	0.0	0.0	0.0	0.0	0.0	0.0	0.0	0.0	0.0	0.291738897562027	0.0	0.291738897562027	0.0	0.0	0.0	0.0	0.0	0.0	0.5173086524009705	0.0	0.0	0.0	0.0	0.0	0.0	0.0	0.0	0.0	0.0	0.0	0.0	0.0	0.0	0.0	0.0	0.0	0.0	0.0	0.0	0.0	0.0	0.0	0.0	0.0	0.0	0.0	0.0	0.0	0.466025710105896	0.0	0.0	0.2599181830883026	0.0	0.0	0.0	0.0	0.0	0.0	0.0	0.0	0.0	0.11821223	0.03729519	0.04248432	0.26955208	0.21377462	0.053378657	0.09412501	0.22292909	0.022649845	0.021211723	-0.009156372	0.31617507					Cd8	5232	Cd8	0.08893086989578337
2038	2038	['2057']	True	2	2	0	0.0	0.0	1	1	0.0	0.0	0.0	0.0	0.0	0.0		0.0	['CIGLQTGANNLFF']	['None']	['CASSRGRGNQPQHF']	['None']	[5.]	[]	[]	[]	[2. 4.]	[]	[5. 9.]	[]	['TRAV26-1']	['None']	['TRBV6-2']	['None']	['None']	['None']	['None']	['None']	['TRAJ36']	['None']	['TRBJ1-5']	['None']	['TRAC']	['None']	['TRBC1']	['None']	['TGCATCGGCCTCCAAACTGGGGCAAACAACCTCTTCTTT']	['None']	['TGTGCCAGCAGCCGCGGGCGCGGCAATCAGCCCCAGCATTTT']	['None']	3.0		7.0		0.14317746460437775	0.0	0.0	0.0	0.0	0.0	0.0	0.0	0.0	0.0	0.0	0.0	0.0	0.14317746460437775	0.0	0.0	0.0	0.0	0.0	0.0	0.0	0.0	0.3454112708568573	0.0	0.0	0.0	0.0	0.0	0.0	0.0	0.0	0.0	0.14317746460437775	0.0	0.0	0.0	0.0	0.0	0.0	0.0	0.0	0.0	0.0	0.0	0.0	0.0	0.0	0.0	0.0	0.0	0.0	0.0	0.0	0.4044676125049591	0.0	0.0	0.0	0.0	0.0	0.0	0.0	0.0	0.0	0.0	0.2863549292087555	0.0	0.0	0.0	0.0	0.0	0.0	0.0	0.0	0.0	0.2863549292087555	0.0	0.0	0.0	0.0	0.0	0.0	0.0	0.0	0.2863549292087555	0.0	0.0	0.0	0.0	0.0	0.0	0.0	0.0	0.2863549292087555	0.0	0.021814104	-0.05400821	-0.121343166	-0.06934202	0.16333644	-0.1470607	-0.13129723	-0.086472586	-0.11970823	0.03904429	-0.11138911	-0.052211456					Cd4	2038	Cd4	0.12480570704859895
221	221	['223']	True	2	2	0	0.0	0.0	1	1	0.0	0.0	0.0	0.0	0.0	0.0		0.0	['CALSGGYQKVTF']	['None']	['CASIRKRGPPTDTQYF']	['None']	[0.]	[]	[]	[]	[2.]	[]	[11. 13.]	[]	['TRAV16']	['None']	['TRBV7-4']	['None']	['None']	['None']	['None']	['None']	['TRAJ13']	['None']	['TRBJ2-3']	['None']	['TRAC']	['None']	['TRBC2']	['None']	['TGTGCTCTAAGTGGGGGTTACCAGAAAGTTACCTTT']	['None']	['TGTGCCAGCATCAGAAAACGTGGGCCCCCCACAGATACGCAGTATTTT']	['None']	2.0		12.0		0.0	0.0	0.0	0.0	0.0	0.0	0.0	0.0	0.0	0.0	0.0	0.13298359513282776	0.0	0.0	0.0	0.0	0.0	0.0	0.0	0.13298359513282776	0.13298359513282776	0.0	0.0	0.0	0.0	0.0	0.0	0.0	0.0	0.0	0.0	0.0	0.0	0.0	0.0	0.0	0.0	0.0	0.0	0.0	0.0	0.0	0.0	0.0	0.0	0.0	0.0	0.0	0.0	0.0	0.0	0.0	0.0	0.0	0.0	0.0	0.0	0.0	0.0	0.0	0.0	0.0	0.0	0.0	0.0	0.0	0.0	0.0	0.0	0.0	0.0	0.0	0.2659671902656555	0.0	0.0	0.0	0.0	0.0	0.0	0.0	0.2659671902656555	0.2659671902656555	0.0	0.0	0.0	0.0	0.0	0.0	0.0	0.0	0.0	0.0	0.0	0.0	-0.14874223	-0.06723911	-0.08276029	-0.034999583	0.017913207	-0.048067763	-0.10564654	0.028241528	-0.31539768	-0.08641046	-0.05987403	-0.098240696					Cd4	221	Cd4	0.05875537687899673
2194	2194	['2213' '5991']	False	2	0	2	0.0	1.6254368	1	1	0.0	0.0	0.0	0.0	0.0	0.0		0.0	['CAVLTGGYQKVTF']	['None']	['CASSLSELTEAFF']	['CASSLVAVYDEQFF' 'None']	[7.]	[]	[]	[]	[ 6. 11.]	[]	[15. 16.]	[5.]	['TRAV8-4']	['None']	['TRBV7-2']	['None' 'TRBV7-9']	['None']	['None']	['None']	['None']	['TRAJ13']	['None']	['TRBJ1-1']	['None' 'TRBJ2-1']	['TRAC']	['None']	['TRBC1']	['None' 'TRBC2']	['TGTGCTGTATTGACCGGGGGTTACCAGAAAGTTACCTTT']	['None']	['TGTGCCAGCAGCTTAAGTGAGTTAACTGAAGCTTTCTTT']	['None' 'TGTGCCAGCAGCTTAGTAGCTGTTTACGATGAGCAGTTCTTC']	8.5		15.5	5.0	0.0	0.0	0.0	0.0	0.0	0.0	0.0	0.0	0.0	0.0	0.0	0.0	0.0	0.0	0.0	0.0	0.15101777017116547	0.0	0.0	0.0	0.3127518594264984	0.0	0.18044081330299377	0.09831633418798447	0.0	0.0	0.0	0.0	0.0	0.0	0.0	0.0	0.0	0.09831633418798447	0.0	0.0	0.0	0.0	0.0	0.0	0.0	0.0	0.0	0.0	0.0	0.0	0.0	0.30203554034233093	0.0	0.0	0.0	0.0	0.0	0.0	0.0	0.0	0.0	0.0	0.0	0.0	0.0	0.0	0.0	0.0	0.0	0.0	0.0	0.0	0.0	0.0	0.0	0.0	0.0	0.0	0.0	0.0	0.0	0.0	0.0	0.0	0.0	0.6255037188529968	0.0	0.36088162660598755	0.19663266837596893	0.0	0.0	0.0	0.0	0.0	0.0	0.0	0.0	0.19663266837596893	0.04153072	-0.025791243	0.8511471	0.3775558	0.11333729	-0.04041562	0.8096882	0.5267447	-0.030275853	-0.011166868	0.892606	0.22836688					Cd8	2194	Cd8	0.08722053765439446
2187	2187	['2206']	True	2	2	0	0.10331019	0.0	1	1	0.0	0.0	0.0	0.0	0.0	0.0		0.0	['CAPRGGIGNEKLTF']	['None']	['CSARPTGVLNTEAFF']	['None']	[13.]	[]	[8.]	[]	[2. 3.]	[]	[18.]	[]	['TRAV24']	['None']	['TRBV20OR9-2']	['None']	['None']	['None']	['TRBD1']	['None']	['TRAJ48']	['None']	['TRBJ1-1']	['None']	['TRAC']	['None']	['TRBC1']	['None']	['TGTGCCCCGCGCGGGGGTATTGGAAATGAGAAATTAACCTTT']	['None']	['TGCAGTGCTAGACCCACAGGGGTCCTAAACACTGAAGCTTTCTTT']	['None']	2.5		18.0		0.0	0.0	0.0	0.0	0.0	0.0	0.0	0.0	0.0	0.0	0.0	0.0	0.0	0.0	0.0	0.0	0.0	0.0	0.0	0.0	0.0	0.0	0.0	0.0	0.0	0.0	0.0	0.0	0.0	0.0	0.0	0.0	0.0	0.0	0.0	0.0	0.0	0.0	0.0	0.0	0.0	0.0	0.0	0.0	0.0	0.0	0.0	0.0	0.0	0.0	0.0	0.0	0.0	0.0	0.0	0.0	0.0	0.0	0.0	0.0	0.0	0.0	0.0	0.0	0.0	0.0	0.0	0.0	0.0	0.0	0.0	0.0	0.0	0.0	0.0	0.0	0.0	0.0	0.0	0.0	0.0	0.0	0.0	0.0	0.0	0.0	0.0	0.0	0.0	0.0	0.0	0.0	0.0	0.0	-0.12146458	-0.06512418	-0.15009408	-0.05290956	-0.07666742	-0.12893187	-0.15041645	-0.092409946	-0.16626173	-0.0013164867	-0.1497717	-0.013409173					Cd4	2187	Cd4	0.17338173202828003
5317	5317	['5360']	True	2	2	0	0.18652183	0.0	1	1	0.0	0.0	0.0	0.0	0.0	0.0		0.0	['CAVQNTGGFKTIF']	['None']	['CASTIRTGMRTEAFF']	['None']	[3.]	[]	[14.]	[]	[28. 29.]	[]	[14. 19.]	[]	['TRAV21']	['None']	['TRBV6-1']	['None']	['None']	['None']	['TRBD1']	['None']	['TRAJ9']	['None']	['TRBJ1-1']	['None']	['TRAC']	['None']	['TRBC1']	['None']	['TGTGCTGTCCAAAATACTGGAGGCTTCAAAACTATCTTT']	['None']	['TGTGCCAGTACTATCCGGACAGGGATGAGGACTGAAGCTTTCTTT']	['None']	28.5		16.5		0.0	0.0	0.0	0.0	0.0	0.0	0.0	0.0	0.0	0.46574652194976807	0.5565951466560364	0.0	0.0	0.3639143407344818	0.0	0.0	0.0	0.0	0.0	0.19821059703826904	0.0	0.0	0.0701921358704567	0.0	0.1317325234413147	0.0	0.0	0.0	0.0	0.0	0.0	0.0701921358704567	0.12801845371723175	0.12801845371723175	0.0	0.0	0.0	0.0	0.0	0.0	0.4717917740345001	0.8571533560752869	0.0	0.0	0.4717917740345001	0.0	0.0	0.0	0.0	0.0	0.1403842717409134	0.0	0.0	0.1403842717409134	0.0	0.2634650468826294	0.0	0.0	0.0	0.0	0.0	0.1403842717409134	0.0	0.0	0.0	0.0	0.0	0.0	0.0	0.0	0.4597012400627136	0.2560369074344635	0.0	0.0	0.2560369074344635	0.0	0.0	0.0	0.0	0.0	0.2560369074344635	0.0	0.0	0.0	0.0	0.0	0.0	0.0	0.0	0.0	0.0	0.0	0.2560369074344635	0.2560369074344635	0.87775993	0.006326489	-0.1045901	-0.004428696	1.0685819	0.15971369	-0.1169558	0.01252337	0.686938	-0.1470607	-0.09222441	-0.021380762					Cd4	5317	Cd4	0.06268862755800055
1855	1855	['10251' '1872']	False	2	2	0	0.0	0.0	1	1	0.0	0.0	0.0	0.0	0.0	0.0		0.0	['CAVNTGNQFYF']	['CALSDHMDTGRRALTF' 'None']	['CASSQGGARTGTIYF']	['None']	[0.]	[5.]	[7.]	[]	[5. 9.]	[3.]	[14. 20.]	[]	['TRAV8-1']	['None' 'TRAV9-2']	['TRBV3-1']	['None']	['None']	['None']	['TRBD1']	['None']	['TRAJ49']	['None' 'TRAJ5']	['TRBJ1-3']	['None']	['TRAC']	['None' 'TRAC']	['TRBC1']	['None']	['TGTGCCGTCAACACCGGTAACCAGTTCTATTTT']	['None' 'TGTGCTCTGAGTGATCATATGGACACGGGCAGGAGAGCACTTACTTTT']	['TGTGCCAGCAGCCAAGGTGGGGCCCGAACTGGCACCATATATTTT']	['None']	7.0	3.0	17.0		0.0	0.0	0.0	0.0	0.0	0.0	0.0	0.0	0.0	0.0	0.0	0.0	0.0518922358751297	0.07355380058288574	0.0	0.0	0.0	0.0	0.0	0.0518922358751297	0.0	0.0	0.0	0.0	0.0	0.0	0.0	0.0	0.0	0.0	0.0	0.0	0.0	0.0	0.0	0.0	0.0	0.0	0.0	0.0	0.0	0.0	0.0	0.0	0.14710760116577148	0.0	0.0	0.0	0.0	0.0	0.0	0.0	0.0	0.0	0.0	0.0	0.0	0.0	0.0	0.0	0.0	0.0	0.0	0.0	0.0	0.0	0.0	0.0	0.0	0.0	0.0	0.0	0.0	0.1037844717502594	0.0	0.0	0.0	0.0	0.0	0.0	0.1037844717502594	0.0	0.0	0.0	0.0	0.0	0.0	0.0	0.0	0.0	0.0	0.0	0.0	0.0	-0.21317187	-0.07119208	-0.1807482	-0.06738444	-0.22184198	0.004676555	-0.145372	-0.06957286	-0.20450176	-0.1470607	-0.21612439	-0.06519602					Cd4	1855	Cd4	0.14074500025824158
2065	2065	['2084']	True	2	2	0	0.0	0.0	1	1	0.0	0.0	0.0	0.0	0.0	0.0		0.0	['CAASKDRGSTLGRLYF']	['None']	['CASSLGIFAIRRNEKLFF']	['None']	[2.]	[]	[]	[]	[3. 6.]	[]	[3. 5.]	[]	['TRAV13-1']	['None']	['TRBV5-5']	['None']	['None']	['None']	['None']	['None']	['TRAJ18']	['None']	['TRBJ1-4']	['None']	['TRAC']	['None']	['TRBC1']	['None']	['TGTGCAGCAAGTAAGGACAGAGGCTCAACCCTGGGGAGGCTATACTTT']	['None']	['TGTGCCAGCAGCTTGGGCATCTTCGCCATTCGGCGAAATGAAAAACTGTTTTTT']	['None']	4.5		4.0		0.17803797125816345	0.0	0.0	0.0	0.0	0.0	0.0	0.0	0.0	0.0	0.0	0.0	0.0	0.17803797125816345	0.09690185636281967	0.09690185636281967	0.0	0.0	0.0	0.0	0.0	0.0	0.0	0.0	0.09690185636281967	0.0	0.0	0.0	0.0	0.0	0.0	0.0	0.0	0.0	0.0	0.0	0.0	0.0	0.0	0.0	0.0	0.0	0.0	0.0	0.0	0.0	0.0	0.0	0.0	0.0	0.0	0.0	0.0	0.0	0.0	0.0	0.0	0.0	0.0	0.0	0.0	0.0	0.0	0.0	0.3560759425163269	0.0	0.0	0.0	0.0	0.0	0.0	0.0	0.0	0.0	0.3560759425163269	0.19380371272563934	0.19380371272563934	0.0	0.0	0.0	0.0	0.0	0.0	0.0	0.0	0.19380371272563934	0.0	0.0	0.0	0.0	0.0	0.0	0.0	0.0	0.015485385	-0.07516736	-0.18060188	-0.0012850985	-0.025003325	-0.107172534	-0.17191939	0.13205622	0.055974096	-0.043162182	-0.18928437	-0.13462642					Cd4	2065	Cd4	0.25269484257378555
1858	1858	['1875' '7511']	False	2	2	0	0.0	0.0	1	1	0.0	0.0	0.0	0.0	0.0	0.0		0.0	['CAVRGRKKLTF']	['CAETPRNRLMF' 'None']	['CASSYPTTGGNTGELFF']	['None']	[8.]	[10.]	[7.]	[]	[4.]	[2.]	[ 6. 12.]	[]	['TRAV3']	['None' 'TRAV13-2']	['TRBV6-5']	['None']	['None']	['None']	['TRBD1']	['None']	['TRAJ48']	['None' 'TRAJ31']	['TRBJ2-2']	['None']	['TRAC']	['None' 'TRAC']	['TRBC2']	['None']	['TGTGCTGTGAGGGGTCGTAAGAAATTAACCTTT']	['None' 'TGTGCAGAGACCCCTCGGAACAGACTCATGTTT']	['TGTGCCAGCAGTTACCCCACCACAGGGGGAAACACCGGGGAGCTGTTTTTT']	['None']	4.0	2.0	9.0		0.0	0.0	0.0	0.0	0.0	0.0	0.0	0.0	0.0	0.0	0.2219630479812622	0.0	0.0	0.0	0.0	0.0	0.0	0.0	0.0	0.0	0.0	0.0	0.0	0.0	0.0	0.0	0.0	0.0	0.0	0.0	0.0	0.0	0.0	0.0	0.0	0.0	0.0	0.0	0.0	0.0	0.0	0.0	0.0	0.0	0.0	0.0	0.0	0.0	0.0	0.0	0.0	0.0	0.0	0.0	0.0	0.0	0.0	0.0	0.0	0.0	0.0	0.0	0.0	0.0	0.0	0.0	0.0	0.0	0.0	0.0	0.0	0.4439260959625244	0.0	0.0	0.0	0.0	0.0	0.0	0.0	0.0	0.0	0.0	0.0	0.0	0.0	0.0	0.0	0.0	0.0	0.0	0.0	0.0	0.0	0.0	-0.14388438	0.040016152	-0.17013851	0.07600782	-0.074243866	0.18096246	-0.18004934	0.1836297	-0.21352488	-0.100930154	-0.16022766	-0.031614065					Cd4	1858	Cd4	0.15775760211431647
5689	5689	['5737' '8501']	False	2	2	0	0.0	0.0	1	1	0.0	0.0	0.0	0.0	0.0	0.0		0.0	['CAVEETGSARQLTF']	['CALSTYGNNRLAF' 'None']	['CAIRSDKAGNTIYF']	['None']	[4.]	[2.]	[3.]	[]	[1. 6.]	[2.]	[14. 24.]	[]	['TRAV2']	['None' 'TRAV19']	['TRBV10-3']	['None']	['None']	['None']	['TRBD1']	['None']	['TRAJ22']	['None' 'TRAJ7']	['TRBJ1-3']	['None']	['TRAC']	['None' 'TRAC']	['TRBC1']	['None']	['TGTGCTGTGGAGGAAACAGGTTCTGCAAGGCAACTGACCTTT']	['None' 'TGTGCTCTGAGTACCTATGGGAACAACAGACTCGCTTTT']	['TGTGCCATCAGATCGGACAAGGCTGGAAACACCATATATTTT']	['None']	3.5	2.0	19.0		0.0	0.0	0.0	0.0	0.0	0.0	0.0	0.0	0.0	0.0	0.0	0.0	0.107920803129673	0.0	0.107920803129673	0.0	0.0	0.0	0.0	0.0	0.0	0.0	0.0	0.0	0.0	0.0	0.0	0.0	0.0	0.0	0.0	0.0	0.0	0.0	0.0	0.0	0.0	0.0	0.0	0.0	0.0	0.0	0.0	0.0	0.0	0.0	0.0	0.0	0.0	0.0	0.0	0.0	0.0	0.0	0.0	0.0	0.0	0.0	0.0	0.0	0.0	0.0	0.0	0.0	0.0	0.0	0.0	0.0	0.0	0.0	0.0	0.0	0.0	0.215841606259346	0.0	0.215841606259346	0.0	0.0	0.0	0.0	0.0	0.0	0.0	0.0	0.0	0.0	0.0	0.0	0.0	0.0	0.0	0.0	0.0	0.0	-0.20603734	-0.026960846	-0.20517448	-0.14975552	-0.2618528	0.03808911	-0.19422457	-0.15912208	-0.15022187	-0.0920108	-0.21612439	-0.14038897					Cd4	5689	Cd4	0.12800561472743616
5599	5599	['1937' '9463']	False	2	2	0	0.0	0.0	1	1	0.0	0.0	0.0	0.0	0.0	0.0		0.0	['CGTANYGGSQGNLIF']	['CAASWRGGADGLTF' 'None']	['CASSPSLAMSDTQYF']	['None']	[0.]	[4.]	[]	[]	[1. 3.]	[2.]	[7. 8.]	[]	['TRAV30']	['None' 'TRAV23DV6']	['TRBV5-4']	['None']	['None']	['None']	['None']	['None']	['TRAJ42']	['None' 'TRAJ45']	['TRBJ2-3']	['None']	['TRAC']	['None' 'TRAC']	['TRBC2']	['None']	['TGTGGCACAGCGAATTATGGAGGAAGCCAAGGAAATCTCATCTTT']	['None' 'TGTGCAGCAAGCTGGCGAGGAGGTGCTGACGGACTCACCTTT']	['TGTGCCAGCAGCCCTTCTCTAGCGATGTCAGATACGCAGTATTTT']	['None']	2.0	2.0	7.5		0.0	0.0	0.0	0.0	0.0	0.0	0.0	0.0	0.0	0.0	0.18632258474826813	0.0	0.0	0.0	0.0	0.0	0.0	0.0	0.0	0.0	0.0	0.0	0.12527741491794586	0.0	0.12527741491794586	0.0	0.0	0.0	0.0	0.0	0.0	0.10179056227207184	0.3778080940246582	0.0	0.0	0.0	0.0	0.0	0.0	0.0	0.0	0.0	0.0	0.0	0.0	0.0	0.0	0.0	0.0	0.0	0.0	0.0	0.0	0.2505548298358917	0.0	0.2505548298358917	0.0	0.0	0.0	0.0	0.0	0.0	0.0	0.0	0.0	0.0	0.0	0.0	0.0	0.0	0.0	0.37264516949653625	0.0	0.0	0.0	0.0	0.0	0.0	0.0	0.0	0.0	0.0	0.0	0.0	0.0	0.0	0.0	0.0	0.0	0.0	0.0	0.20358112454414368	0.7556161880493164	0.0	0.4010042	-0.048429467	-0.21612439	-0.12376527	0.6342061	-0.08440076	-0.21612439	-0.088408455	0.16780227	-0.012458175	-0.21612439	-0.15912208					Cd4	5599	Cd4	0.17779285671699882
80	80	['80']	True	2	2	0	0.0	0.0	1	1	0.0	0.0	0.0	0.0	0.0	0.0		1.0	['None']	['None']	['CASSEGGRAAQYF']	['None']	[]	[]	[12.]	[]	[]	[]	[ 8. 12.]	[]	['None']	['None']	['TRBV4-2']	['None']	['None']	['None']	['TRBD1']	['None']	['None']	['None']	['TRBJ2-7']	['None']	['None']	['None']	['TRBC2']	['None']	['None']	['None']	['TGCGCCAGCAGCGAGGGGGGTCGGGCGGCCCAGTACTTC']	['None']			10.0		0.0	0.0	0.0	0.0	0.0	0.0	0.0	0.0	0.0	0.0	0.0	0.0	0.0	0.11878682672977448	0.2344810962677002	0.0	0.0	0.0	0.0	0.0	0.0	0.0	0.0	0.0	0.2344810962677002	0.0	0.0	0.0	0.0	0.0	0.0	0.0	0.0	0.0	0.0	0.0	0.0	0.0	0.0	0.0	0.0	0.0	0.0	0.0	0.23757365345954895	0.23757365345954895	0.0	0.0	0.0	0.0	0.0	0.0	0.0	0.0	0.0	0.23757365345954895	0.0	0.0	0.0	0.0	0.0	0.0	0.0	0.0	0.0	0.0	0.0	0.0	0.0	0.0	0.0	0.0	0.0	0.0	0.0	0.23138855397701263	0.0	0.0	0.0	0.0	0.0	0.0	0.0	0.0	0.0	0.23138855397701263	0.0	0.0	0.0	0.0	0.0	0.0	0.0	0.0	-0.15767083	-0.069213636	-0.19235417	-0.12389135	-0.13405676	-0.08015387	-0.19402853	-0.08866063	-0.1812849	-0.0582734	-0.1906798	-0.15912208					Cd4	80	Cd4	0.08867741309431205
671	671	['680']	True	2	0	2	0.0	1.0766969	1	1	0.0	0.0	0.0	0.0	0.0	0.0		1.0	['None']	['None']	['CASSERTGEETQYF']	['None']	[]	[]	[1.]	[]	[]	[]	[ 9. 10.]	[]	['None']	['None']	['TRBV6-1']	['None']	['None']	['None']	['TRBD1']	['None']	['None']	['None']	['TRBJ2-5']	['None']	['None']	['None']	['TRBC2']	['None']	['None']	['None']	['TGTGCCAGCAGTGAAAGGACAGGGGAAGAGACCCAGTACTTC']	['None']			9.5		0.0	0.0	0.0	0.0	0.0	0.0	0.0	0.0	0.0	0.0	0.0	0.0	0.0	0.0	0.0	0.0	0.0	0.0	0.0	0.0	0.0869942232966423	0.0	0.1281174123287201	0.0	0.1610720455646515	0.0	0.0	0.0	0.0	0.0	0.0	0.0	0.0	0.0	0.0	0.0	0.0	0.0	0.0	0.0	0.0	0.0	0.0	0.0	0.0	0.0	0.0	0.0	0.0	0.0	0.0	0.1739884465932846	0.0	0.0	0.0	0.322144091129303	0.0	0.0	0.0	0.0	0.0	0.0	0.0	0.0	0.0	0.0	0.0	0.0	0.0	0.0	0.0	0.0	0.0	0.0	0.0	0.0	0.0	0.0	0.0	0.0	0.0	0.0	0.0	0.2562348246574402	0.0	0.0	0.0	0.0	0.0	0.0	0.0	0.0	0.0	0.0	-0.03513473	0.1282075	0.16573893	-0.012500616	0.021372028	-0.0073898495	0.30516103	-0.0466308	-0.091641486	0.26380485	0.026316822	0.021629568					Cd8	5411	Cd8	0.09927945690066271
725	725	['735']	True	2	2	0	0.17882219	0.0	1	1	0.0	0.0	0.0	0.0	0.0	0.0		0.0	['CAGAGGNFNKFYF']	['None']	['CAWSPGAAYGYTF']	['None']	[7.]	[]	[5.]	[]	[3.]	[]	[ 5. 16.]	[]	['TRAV27']	['None']	['TRBV30']	['None']	['None']	['None']	['TRBD1']	['None']	['TRAJ21']	['None']	['TRBJ1-2']	['None']	['TRAC']	['None']	['TRBC1']	['None']	['TGTGCAGGAGCAGGGGGCAACTTCAACAAATTTTACTTT']	['None']	['TGTGCCTGGAGTCCAGGGGCCGCCTATGGCTACACCTTC']	['None']	3.0		10.5		0.0	0.0	0.0	0.0	0.0	0.0	0.0	0.0	0.0	0.0	0.0	0.0	0.0	0.0	0.09387267380952835	0.08494951575994492	0.0	0.0	0.0	0.0	0.0	0.0	0.0	0.0	0.17882218956947327	0.0	0.0	0.0	0.0	0.0	0.0	0.0	0.32770341634750366	0.0	0.0	0.0	0.0	0.0	0.0	0.0	0.0	0.0	0.0	0.0	0.0	0.1877453476190567	0.0	0.0	0.0	0.0	0.0	0.0	0.0	0.0	0.0	0.1877453476190567	0.0	0.0	0.0	0.0	0.0	0.0	0.0	0.0	0.0	0.0	0.0	0.0	0.0	0.0	0.0	0.0	0.0	0.0	0.0	0.0	0.16989903151988983	0.0	0.0	0.0	0.0	0.0	0.0	0.0	0.0	0.16989903151988983	0.0	0.0	0.0	0.0	0.0	0.0	0.6554068326950073	0.0	-0.22488424	-0.1244618	-0.18411708	-0.13002402	-0.2563935	-0.1018629	-0.15210976	-0.10092596	-0.193375	-0.1470607	-0.21612439	-0.15912208					Cd4	725	Cd4	0.18630981460136237
728	728	['738']	True	2	2	0	0.0	0.0	1	1	0.0	0.0	0.0	0.0	0.0	0.0		0.0	['CAVRDGNEKLTF']	['None']	['CASSPLVQGGTEAFF']	['None']	[2.]	[]	[11.]	[]	[2. 6.]	[]	[7. 8.]	[]	['TRAV21']	['None']	['TRBV3-1']	['None']	['None']	['None']	['TRBD1']	['None']	['TRAJ48']	['None']	['TRBJ1-1']	['None']	['TRAC']	['None']	['TRBC1']	['None']	['TGTGCTGTGAGGGATGGAAATGAGAAATTAACCTTT']	['None']	['TGTGCCAGCAGCCCACTGGTCCAGGGAGGCACTGAAGCTTTCTTT']	['None']	4.0		7.5		0.15629921853542328	0.0	0.0	0.0	0.0	0.0	0.0	0.0	0.0	0.0	0.0	0.0	0.0	0.0	0.0	0.0	0.0	0.0	0.0	0.0	0.0	0.0	0.0	0.0	0.0	0.0	0.0	0.0	0.0	0.0	0.0	0.0	0.0	0.0	0.0	0.0	0.0	0.0	0.0	0.0	0.0	0.0	0.0	0.0	0.0	0.0	0.0	0.0	0.0	0.0	0.0	0.0	0.0	0.0	0.0	0.0	0.0	0.0	0.0	0.0	0.0	0.0	0.0	0.0	0.31259843707084656	0.0	0.0	0.0	0.0	0.0	0.0	0.0	0.0	0.0	0.0	0.0	0.0	0.0	0.0	0.0	0.0	0.0	0.0	0.0	0.0	0.0	0.0	0.0	0.0	0.0	0.0	0.0	0.0	0.0	-0.15625851	-0.1470607	-0.025499485	-0.13320163	-0.07084125	-0.1470607	0.16512541	-0.12098849	-0.24167576	-0.1470607	-0.21612439	-0.14541475					Cd4	728	Cd4	0.05876500921822769
737	737	['747']	True	2	2	0	0.0	0.0	1	1	0.0	0.0	0.0	0.0	0.0	0.0		0.0	['CATANSGNTPLVF']	['None']	['CASSHIISGSTGELFF']	['None']	[1.]	[]	[]	[]	[3. 5.]	[]	[10. 14.]	[]	['TRAV17']	['None']	['TRBV14']	['None']	['None']	['None']	['None']	['None']	['TRAJ29']	['None']	['TRBJ2-2']	['None']	['TRAC']	['None']	['TRBC2']	['None']	['TGTGCTACGGCGAATTCAGGAAACACACCTCTTGTCTTT']	['None']	['TGTGCCAGCAGCCATATAATTAGCGGATCCACCGGGGAGCTGTTTTTT']	['None']	4.0		12.0		0.0	0.0	0.0	0.0	0.0	0.0	0.0	0.0	0.0	0.0	0.0	0.0	0.0	0.13317957520484924	0.0	0.0	0.0	0.0	0.0	0.0	0.0	0.0	0.0	0.0	0.0	0.0	0.0	0.0	0.0	0.0	0.0	0.0	0.0	0.0	0.0	0.0	0.0	0.0	0.0	0.0	0.0	0.0	0.0	0.0	0.2663591504096985	0.0	0.0	0.0	0.0	0.0	0.0	0.0	0.0	0.0	0.0	0.0	0.0	0.0	0.0	0.0	0.0	0.0	0.0	0.0	0.0	0.0	0.0	0.0	0.0	0.0	0.0	0.0	0.0	0.0	0.0	0.0	0.0	0.0	0.0	0.0	0.0	0.0	0.0	0.0	0.0	0.0	0.0	0.0	0.0	0.0	0.0	0.0	0.0	0.0	0.039659023	-0.100094035	-0.11457342	-0.013787478	0.030845746	-0.11433959	-0.12960218	0.13154712	0.048472296	-0.08584849	-0.09954467	-0.15912208					Cd4	737	Cd4	0.29520281736337217
748	748	['758']	True	2	2	0	0.08284732	0.0	1	1	0.0	0.0	0.0	0.0	0.0	0.0		0.0	['CAVKSNYGGSQGNLIF']	['None']	['CASSADRVSYEQYF']	['None']	[4.]	[]	[5.]	[]	[11.]	[]	[ 9. 15.]	[]	['TRAV8-1']	['None']	['TRBV6-1']	['None']	['None']	['None']	['TRBD1']	['None']	['TRAJ42']	['None']	['TRBJ2-7']	['None']	['TRAC']	['None']	['TRBC2']	['None']	['TGTGCCGTGAAGTCTAATTATGGAGGAAGCCAAGGAAATCTCATCTTT']	['None']	['TGTGCCAGCAGTGCGGACAGGGTGAGCTACGAGCAGTACTTC']	['None']	11.0		12.0		0.0	0.0	0.0	0.0	0.0	0.0	0.0	0.0	0.0	0.0	0.0	0.20415347814559937	0.0	0.0	0.1213061586022377	0.08284731954336166	0.0	0.0	0.0	0.0	0.0	0.0	0.0	0.0	0.08284731954336166	0.0	0.0	0.0	0.0	0.0	0.0	0.0	0.0	0.0	0.0	0.0	0.0	0.0	0.0	0.0	0.0	0.0	0.2426123172044754	0.0	0.0	0.2426123172044754	0.0	0.0	0.0	0.0	0.0	0.0	0.0	0.0	0.0	0.0	0.0	0.0	0.0	0.0	0.0	0.0	0.0	0.0	0.0	0.0	0.0	0.0	0.0	0.0	0.0	0.0	0.16569463908672333	0.0	0.0	0.0	0.16569463908672333	0.0	0.0	0.0	0.0	0.0	0.0	0.0	0.0	0.16569463908672333	0.0	0.0	0.0	0.0	0.0	0.0	0.0	0.0	-0.10246586	-0.14015652	-0.17296746	-0.15912208	-0.033557937	-0.13325234	-0.18556814	-0.15912208	-0.17137378	-0.1470607	-0.1603668	-0.15912208					Cd4	748	Cd4	0.17336597221836506
756	756	['11165' '766']	False	2	2	0	0.0	0.0	1	1	0.0	0.0	0.0	0.0	0.0	0.0		0.0	['CAVSVTGGGNKLTF']	['None']	['CSARPGLAGNQETQYF']	['CSHGLAGGNTGELFF' 'None']	[0.]	[]	[5.]	[]	[ 2. 12.]	[]	[9.]	[7.]	['TRAV8-4']	['None']	['TRBV20OR9-2']	['None' 'TRBV29-1']	['None']	['None']	['TRBD1']	['None']	['TRAJ10']	['None']	['TRBJ2-5']	['None' 'TRBJ2-2']	['TRAC']	['None']	['TRBC2']	['None' 'TRBC2']	['TGTGCTGTGAGTGTCACGGGAGGAGGAAACAAACTCACCTTT']	['None']	['TGCAGTGCTAGGCCGGGACTAGCGGGGAACCAAGAGACCCAGTACTTC']	['None' 'TGCAGCCACGGCCTAGCGGGAGGGAACACCGGGGAGCTGTTTTTT']	7.0		9.0	7.0	0.0	0.0	0.0	0.0	0.0	0.0	0.0	0.0	0.0	0.0	0.0	0.0	0.0	0.0	0.0	0.0	0.0	0.0	0.0	0.0	0.0	0.0	0.0	0.0	0.11204881221055984	0.0	0.0	0.0	0.0	0.0	0.0	0.0	0.0	0.0	0.0	0.0	0.0	0.0	0.0	0.0	0.0	0.0	0.0	0.0	0.0	0.0	0.0	0.0	0.0	0.0	0.0	0.0	0.0	0.0	0.0	0.2240976244211197	0.0	0.0	0.0	0.0	0.0	0.0	0.0	0.0	0.0	0.0	0.0	0.0	0.0	0.0	0.0	0.0	0.0	0.0	0.0	0.0	0.0	0.0	0.0	0.0	0.0	0.0	0.0	0.0	0.0	0.0	0.0	0.0	0.0	0.0	0.0	0.0	0.0	0.0	0.08181356	-0.065750524	-0.16844203	-0.070533745	0.31735852	0.015559666	-0.1564202	-0.15912208	-0.1537314	-0.1470607	-0.18046385	0.018054595					Cd4	756	Cd4	0.14651141136907728
1208	1208	['1221']	True	2	0	2	0.0	1.892894	1	1	0.0	0.0	0.0	0.0	0.0	0.0		1.0	['None']	['None']	['CASSFRGNEQFF']	['None']	[]	[]	[]	[]	[]	[]	[15. 16.]	[]	['None']	['None']	['TRBV13']	['None']	['None']	['None']	['None']	['None']	['None']	['None']	['TRBJ2-1']	['None']	['None']	['None']	['TRBC2']	['None']	['None']	['None']	['TGTGCCAGCAGCTTCCGGGGCAATGAGCAGTTCTTC']	['None']			15.5		0.0	0.0	0.0	0.0	0.0	0.0	0.0	0.0	0.0	0.0	0.0	0.0	0.0	0.0	0.0	0.0	0.0	0.0	0.0	0.0	0.4142252206802368	0.0	0.0	0.0	0.0	0.0	0.0	0.0	0.0	0.0	0.0	0.0	0.0	0.0	0.0	0.0	0.0	0.0	0.0	0.0	0.0	0.0	0.0	0.0	0.0	0.0	0.0	0.0	0.0	0.0	0.0	0.8284504413604736	0.0	0.0	0.0	0.0	0.0	0.0	0.0	0.0	0.0	0.0	0.0	0.0	0.0	0.0	0.0	0.0	0.0	0.0	0.0	0.0	0.0	0.0	0.0	0.0	0.0	0.0	0.0	0.0	0.0	0.0	0.0	0.0	0.0	0.0	0.0	0.0	0.0	0.0	0.0	0.0	0.0	0.0	-0.12518874	-0.014504068	0.57962465	0.3687044	-0.09776716	0.11805257	0.5461815	-0.08791827	-0.15261033	-0.1470607	0.6130678	0.8253271					Cd8	1208	Cd8	-0.009611675303026146
1747	1747	['11306' '1764']	False	2	2	0	0.0539665	0.0	1	1	0.0	0.0	0.0	0.0	0.0	0.0		0.0	['CAMRESKTGNQFYF']	['None']	['CSARGPPQIAKNIQYF']	['CASSLGGAQPQHF' 'None']	[3.]	[]	[]	[3.]	[10. 12.]	[]	[12. 18.]	[5.]	['TRAV14DV4']	['None']	['TRBV20OR9-2']	['None' 'TRBV7-9']	['None']	['None']	['None']	['None' 'TRBD1']	['TRAJ49']	['None']	['TRBJ2-4']	['None' 'TRBJ1-5']	['TRAC']	['None']	['TRBC2']	['None' 'TRBC1']	['TGTGCAATGAGAGAGTCTAAGACCGGTAACCAGTTCTATTTT']	['None']	['TGCAGTGCTAGAGGTCCTCCACAAATAGCCAAAAACATTCAGTACTTC']	['None' 'TGTGCCAGCAGCTTGGGGGGGGCTCAGCCCCAGCATTTT']	11.0		15.0	5.0	0.0	0.0	0.0	0.0	0.0	0.0	0.0	0.0	0.053966499865055084	0.0	0.053966499865055084	0.0	0.14824751019477844	0.0	0.0	0.10267151147127151	0.0	0.0	0.0	0.24199512600898743	0.0	0.0	0.0	0.0	0.14824751019477844	0.0	0.0	0.0	0.0	0.0	0.0	0.0	0.1878095269203186	0.0	0.0	0.0	0.0	0.0	0.0	0.0	0.0	0.0	0.0	0.18856200575828552	0.0	0.0	0.0	0.0	0.0	0.0	0.48399025201797485	0.0	0.0	0.0	0.0	0.18856200575828552	0.0	0.0	0.0	0.0	0.0	0.0	0.0	0.0	0.0	0.0	0.0	0.0	0.0	0.10793299973011017	0.0	0.10793299973011017	0.0	0.10793299973011017	0.0	0.0	0.20534302294254303	0.0	0.0	0.0	0.0	0.0	0.0	0.0	0.0	0.10793299973011017	0.0	0.0	0.0	0.0	0.0	0.0	0.3756190538406372	0.0	0.15047872	0.24426648	-0.16446742	-0.111537084	0.11073698	0.37960547	-0.20437269	-0.06395209	0.19022046	0.10892749	-0.12456217	-0.15912208					Cd4	1747	Cd4	0.22102858730047156
829	829	['839']	True	2	2	0	0.0	0.0	1	1	0.0	0.0	0.0	0.0	0.0	0.0		1.0	['None']	['None']	['CASSYSPPGLAGAPDTQYF']	['None']	[]	[]	[12.]	[]	[]	[]	[10. 13.]	[]	['None']	['None']	['TRBV6-5']	['None']	['None']	['None']	['TRBD1']	['None']	['None']	['None']	['TRBJ2-3']	['None']	['None']	['None']	['TRBC2']	['None']	['None']	['None']	['TGTGCCAGCAGTTACTCTCCCCCTGGACTAGCGGGAGCCCCAGATACGCAGTATTTT']	['None']			11.5		0.0	0.0	0.0	0.0	0.0	0.0	0.0	0.0	0.0	0.0	0.11577501147985458	0.0	0.0	0.0	0.0	0.0	0.0	0.0	0.0	0.0	0.0	0.0	0.0	0.0	0.0	0.0	0.0	0.0	0.0	0.0	0.0	0.0	0.0	0.0	0.0	0.0	0.0	0.0	0.0	0.0	0.0	0.0	0.0	0.0	0.0	0.0	0.0	0.0	0.0	0.0	0.0	0.0	0.0	0.0	0.0	0.0	0.0	0.0	0.0	0.0	0.0	0.0	0.0	0.0	0.0	0.0	0.0	0.0	0.0	0.0	0.0	0.23155002295970917	0.0	0.0	0.0	0.0	0.0	0.0	0.0	0.0	0.0	0.0	0.0	0.0	0.0	0.0	0.0	0.0	0.0	0.0	0.0	0.0	0.0	0.0	-0.13920112	0.04833369	-0.18512452	-0.065788195	-0.06960608	0.22268881	-0.18646392	0.017568272	-0.20879616	-0.12602143	-0.18378513	-0.14914466					Cd4	829	Cd4	0.23157963959230893
118	118	['118']	True	2	2	0	0.27167544	0.0	1	1	0.0	0.0	0.0	0.0	0.0	0.0		0.0	['CAASIKDSSYKLIF']	['None']	['CASLGHLNIQYF']	['None']	[4.]	[]	[6.]	[]	[2. 4.]	[]	[ 9. 19.]	[]	['TRAV23DV6']	['None']	['TRBV25-1']	['None']	['None']	['None']	['TRBD1']	['None']	['TRAJ12']	['None']	['TRBJ2-4']	['None']	['TRAC']	['None']	['TRBC2']	['None']	['TGTGCAGCAAGCATCAAGGATAGCAGCTATAAATTGATCTTC']	['None']	['TGTGCCAGCCTCGGACACCTAAACATTCAGTACTTC']	['None']	3.0		14.0		0.0	0.0	0.0	0.0	0.0	0.0	0.0	0.0	0.0	0.0	0.0	0.0	0.0	0.0	0.08729877322912216	0.0	0.0	0.0	0.0	0.08729877322912216	0.0	0.0	0.0	0.0	0.22626997530460358	0.0	0.0	0.0	0.0	0.0	0.0	0.0	0.0	0.0	0.0	0.0	0.0	0.0	0.0	0.0	0.0	0.0	0.0	0.0	0.0	0.0	0.0	0.0	0.0	0.0	0.0	0.0	0.0	0.0	0.0	0.0	0.0	0.0	0.0	0.0	0.0	0.0	0.0	0.0	0.0	0.0	0.0	0.0	0.0	0.0	0.0	0.0	0.0	0.0	0.0	0.17459754645824432	0.0	0.0	0.0	0.0	0.17459754645824432	0.0	0.0	0.0	0.0	0.45253995060920715	0.0	0.0	0.0	0.0	0.0	0.0	0.0	0.0	-0.14355639	-0.07354553	-0.18022029	-0.039353147	-0.18542196	-0.016804151	-0.18806334	-0.096038364	-0.10169083	-0.1302869	-0.17237724	0.01733207					Cd4	118	Cd4	0.14244978328510666
860	860	['7301' '871']	False	2	1	1	0.40763956	0.0	1	1	0.0	0.0	0.0	0.0	0.0	0.0		0.0	['CAARKGTGNQFYF']	['None']	['CASSLAGGTGKRGPQHF']	['CASSHGTGELFF' 'None']	[6.]	[]	[13.]	[]	[1. 3.]	[]	[5. 9.]	[4.]	['TRAV29DV5']	['None']	['TRBV12-4']	['None' 'TRBV3-1']	['None']	['None']	['TRBD1']	['None']	['TRAJ49']	['None']	['TRBJ1-5']	['None' 'TRBJ2-2']	['TRAC']	['None']	['TRBC1']	['None' 'TRBC2']	['TGTGCAGCAAGAAAGGGCACCGGTAACCAGTTCTATTTT']	['None']	['TGTGCCAGCAGTTTAGCGGGCGGGACAGGTAAACGGGGGCCCCAGCATTTT']	['None' 'TGTGCCAGCAGCCATGGGACCGGGGAGCTGTTTTTT']	2.0		7.0	4.0	0.19067244231700897	0.0	0.0	0.0	0.0	0.0	0.0	0.0	0.0	0.0	0.0	0.07926701009273529	0.0	0.19067244231700897	0.19067244231700897	0.0	0.0	0.0	0.0	0.0	0.26993945240974426	0.0	0.0	0.0	0.0	0.0	0.0	0.0	0.0	0.0	0.0	0.07926701009273529	0.0	0.0	0.38134488463401794	0.0	0.0	0.0	0.0	0.0	0.0	0.0	0.0	0.0	0.38134488463401794	0.38134488463401794	0.0	0.0	0.0	0.0	0.0	0.38134488463401794	0.0	0.0	0.0	0.0	0.0	0.0	0.0	0.0	0.0	0.0	0.0	0.0	0.0	0.0	0.0	0.0	0.0	0.0	0.0	0.0	0.15853402018547058	0.0	0.0	0.0	0.0	0.0	0.0	0.0	0.0	0.15853402018547058	0.0	0.0	0.0	0.0	0.0	0.0	0.0	0.0	0.0	0.15853402018547058	0.0	0.0	0.2434734	-0.035617076	-0.06427163	-0.0009227693	0.18822494	-0.122448154	-0.18953462	-0.14926182	0.29872185	0.051214002	0.060991358	0.14741628					Cd4	860	Cd4	0.050879898344329606
1080	1080	['1092']	True	2	1	1	0.08223277	0.0	1	1	0.0	0.0	0.0	0.0	0.0	0.0		1.0	['None']	['None']	['CASSPGQGYGYTF']	['None']	[]	[]	[3.]	[]	[]	[]	[14.]	[]	['None']	['None']	['TRBV5-6']	['None']	['None']	['None']	['TRBD1']	['None']	['None']	['None']	['TRBJ1-2']	['None']	['None']	['None']	['TRBC1']	['None']	['None']	['None']	['TGTGCCAGCAGCCCCGGACAGGGGTATGGCTACACCTTC']	['None']			14.0		0.0	0.0	0.0	0.0	0.0	0.0	0.0	0.0	0.0	0.0	0.0	0.0822327733039856	0.0	0.0	0.0	0.0	0.0	0.0	0.0	0.0	0.0	0.0	0.0	0.0	0.0	0.0	0.0	0.0	0.0	0.0	0.0	0.0	0.0	0.0	0.0	0.0	0.0	0.0	0.0	0.0	0.0	0.0	0.0	0.0	0.0	0.0	0.0	0.0	0.0	0.0	0.0	0.0	0.0	0.0	0.0	0.0	0.0	0.0	0.0	0.0	0.0	0.0	0.0	0.0	0.0	0.0	0.0	0.0	0.0	0.0	0.0	0.0	0.1644655466079712	0.0	0.0	0.0	0.0	0.0	0.0	0.0	0.0	0.0	0.0	0.0	0.0	0.0	0.0	0.0	0.0	0.0	0.0	0.0	0.0	0.0	0.108463	-0.028070899	-0.065311275	-0.028594464	0.4293736	-0.11604958	-0.19303654	0.047737226	-0.2124476	0.059907783	0.06241399	-0.104926154					Cd4	1080	Cd4	0.14172110745041133
87	87	['87']	True	2	2	0	0.12671368	0.0	1	1	0.0	0.0	0.0	0.0	0.0	0.0		0.0	['CAMNSGYSTLTF']	['None']	['CSAEGTELHYGYTF']	['None']	[0.]	[]	[11.]	[]	[ 2. 17.]	[]	[10. 17.]	[]	['TRAV14DV4']	['None']	['TRBV20OR9-2']	['None']	['None']	['None']	['TRBD1']	['None']	['TRAJ11']	['None']	['TRBJ1-2']	['None']	['TRAC']	['None']	['TRBC1']	['None']	['TGTGCAATGAATTCAGGATACAGCACCCTCACCTTT']	['None']	['TGCAGTGCTGAAGGGACCGAACTCCACTATGGCTACACCTTC']	['None']	9.5		13.5		0.0	0.0	0.0	0.0	0.0	0.0	0.0	0.0	0.0	0.0	0.0	0.0	0.0	0.12671367824077606	0.0	0.11202359944581985	0.0	0.0	0.0	0.0	0.0	0.0	0.203485369682312	0.0	0.12671367824077606	0.0	0.0	0.0	0.0	0.0	0.0	0.0	0.0	0.0	0.0	0.0	0.0	0.0	0.0	0.0	0.0	0.0	0.0	0.0	0.0	0.0	0.2240471988916397	0.0	0.0	0.0	0.0	0.0	0.0	0.406970739364624	0.0	0.0	0.0	0.0	0.0	0.0	0.0	0.0	0.0	0.0	0.0	0.0	0.0	0.0	0.0	0.0	0.0	0.0	0.0	0.0	0.2534273564815521	0.0	0.0	0.0	0.0	0.0	0.0	0.0	0.0	0.0	0.0	0.2534273564815521	0.0	0.0	0.0	0.0	0.0	0.0	0.0	0.0	-0.18343493	0.006985575	-0.21431606	-0.121980414	-0.22707984	-0.062557474	-0.21612439	-0.111031376	-0.13979004	0.07652862	-0.21250772	-0.13292944					Cd4	87	Cd4	0.07257254345325756
924	924	['10519' '936']	False	2	1	1	0.0	0.3973792	1	1	0.0	0.0	0.0	0.0	0.0	0.0		0.0	['CAVDTGRRALTF']	['CAASGQYGNKLVF' 'None']	['CASSEVGGTDTQYF']	['CASEPSGANVLTF' 'None']	[0.]	[3.]	[]	[]	[2. 4.]	[2.]	[ 6. 10.]	[9.]	['TRAV13-1']	['None' 'TRAV29DV5']	['TRBV6-1']	['None' 'TRBV28']	['None']	['None']	['None']	['None']	['TRAJ5']	['None' 'TRAJ47']	['TRBJ2-3']	['None' 'TRBJ2-6']	['TRAC']	['None' 'TRAC']	['TRBC2']	['None' 'TRBC2']	['TGTGCAGTGGACACGGGCAGGAGAGCACTTACTTTT']	['None' 'TGTGCAGCAAGCGGGCAATATGGAAACAAACTGGTCTTT']	['TGTGCCAGCAGTGAAGTGGGAGGCACAGATACGCAGTATTTT']	['None' 'TGTGCCAGCGAACCTTCTGGGGCCAACGTCCTGACTTTC']	3.0	2.0	8.0	9.0	0.0896851196885109	0.0	0.0	0.0	0.0	0.0	0.0	0.0	0.0	0.0	0.0	0.0	0.15042266249656677	0.24010777473449707	0.0	0.0	0.0	0.0	0.0	0.0	0.2899485230445862	0.0	0.0	0.0	0.0	0.0	0.0	0.0	0.0	0.0	0.0	0.0896851196885109	0.15042266249656677	0.0	0.1793702393770218	0.0	0.0	0.0	0.0	0.0	0.0	0.0	0.0	0.0	0.1793702393770218	0.0	0.0	0.0	0.0	0.0	0.0	0.5798970460891724	0.0	0.0	0.0	0.0	0.0	0.0	0.0	0.0	0.0	0.1793702393770218	0.0	0.0	0.0	0.0	0.0	0.0	0.0	0.0	0.0	0.0	0.0	0.30084532499313354	0.30084532499313354	0.0	0.0	0.0	0.0	0.0	0.0	0.0	0.0	0.0	0.0	0.0	0.0	0.0	0.0	0.0	0.0	0.0	0.30084532499313354	0.0	0.05620028	0.06138023	0.045672722	0.1602801	-0.022877261	0.07316309	-0.18336849	0.023687929	0.13527782	0.04959737	0.27471393	0.29687226					Cd4	924	Cd4	0.03915629378355525
66	66	['66']	True	2	2	0	0.0	0.0	1	1	0.0	0.0	0.0	0.0	0.0	0.0		0.0	['CIGTNTGNQFYF']	['None']	['CSARGPGSRDGYTF']	['None']	[1.]	[]	[8.]	[]	[8.]	[]	[10. 13.]	[]	['TRAV26-1']	['None']	['TRBV20OR9-2']	['None']	['None']	['None']	['TRBD1']	['None']	['TRAJ49']	['None']	['TRBJ1-2']	['None']	['TRAC']	['None']	['TRBC1']	['None']	['TGCATCGGCACGAACACCGGTAACCAGTTCTATTTT']	['None']	['TGCAGTGCTAGGGGTCCGGGTTCCCGGGATGGCTACACCTTC']	['None']	8.0		11.5		0.08976584672927856	0.0	0.0	0.0	0.0	0.0	0.0	0.0	0.0	0.0	0.0	0.08976584672927856	0.0	0.0	0.0	0.0	0.0	0.0	0.0	0.08976584672927856	0.0	0.0	0.0	0.0	0.0	0.0	0.0	0.0	0.0	0.0	0.0	0.0	0.0	0.0	0.0	0.0	0.0	0.0	0.0	0.0	0.0	0.0	0.0	0.0	0.0	0.0	0.0	0.0	0.0	0.0	0.0	0.0	0.0	0.0	0.0	0.0	0.0	0.0	0.0	0.0	0.0	0.0	0.0	0.0	0.17953169345855713	0.0	0.0	0.0	0.0	0.0	0.0	0.0	0.17953169345855713	0.0	0.0	0.0	0.0	0.0	0.0	0.0	0.17953169345855713	0.0	0.0	0.0	0.0	0.0	0.0	0.0	0.0	0.0	0.0	0.0	0.0	0.0	0.26919708	-0.047835104	-0.14117603	-0.065581076	0.34449175	0.051390503	-0.066227674	0.006114047	0.19390239	-0.1470607	-0.21612439	-0.1372762					Cd4	66	Cd4	0.18667031408049337
642	642	['651']	True	2	2	0	0.20181383	0.0	1	1	0.0	0.0	0.0	0.0	0.0	0.0		0.0	['CATVQTGANNLFF']	['None']	['CAISETTGQGYGYTF']	['None']	[2.]	[]	[6.]	[]	[3. 6.]	[]	[ 6. 17.]	[]	['TRAV17']	['None']	['TRBV10-3']	['None']	['None']	['None']	['TRBD1']	['None']	['TRAJ36']	['None']	['TRBJ1-2']	['None']	['TRAC']	['None']	['TRBC1']	['None']	['TGTGCTACGGTCCAAACTGGGGCAAACAACCTCTTCTTT']	['None']	['TGTGCCATCAGTGAGACGACCGGACAGGGCTATGGCTACACCTTC']	['None']	4.5		11.5		0.0	0.0	0.0	0.0	0.0	0.0	0.0	0.0	0.0	0.0	0.0	0.0	0.0	0.08522529155015945	0.08522529155015945	0.08522529155015945	0.0	0.0	0.0	0.0	0.0	0.0	0.0	0.0	0.0	0.0	0.0	0.0	0.0	0.0	0.0	0.0	0.0	0.0	0.0	0.0	0.0	0.0	0.0	0.0	0.0	0.0	0.0	0.0	0.0	0.0	0.0	0.0	0.0	0.0	0.0	0.0	0.0	0.0	0.0	0.0	0.0	0.0	0.0	0.0	0.0	0.0	0.0	0.0	0.0	0.0	0.0	0.0	0.0	0.0	0.0	0.0	0.0	0.0	0.1704505831003189	0.1704505831003189	0.1704505831003189	0.0	0.0	0.0	0.0	0.0	0.0	0.0	0.0	0.0	0.0	0.0	0.0	0.0	0.0	0.0	0.0	0.0	-0.017059028	-0.03270932	-0.13420081	0.090438366	0.1264345	-0.054427702	-0.14646591	0.12699129	-0.16055256	-0.010990939	-0.12193572	0.053885452					Cd4	642	Cd4	0.2341780751478933
636	636	['645' '8662']	False	2	1	1	0.0	0.27657634	1	1	0.0	0.0	0.0	0.0	0.0	0.0		0.0	['CAVKDSNYQLIW']	['CAALKAAGNKLTF' 'None']	['None']	['None']	[6.]	[1.]	[]	[]	[3.]	[3.]	[]	[]	['TRAV1-2']	['None' 'TRAV13-1']	['None']	['None']	['None']	['None']	['None']	['None']	['TRAJ33']	['None' 'TRAJ17']	['None']	['None']	['TRAC']	['None' 'TRAC']	['None']	['None']	['TGTGCTGTGAAAGATAGCAACTATCAGTTAATCTGG']	['None' 'TGTGCAGCACTCAAAGCTGCAGGCAACAAGCTAACTTTT']	['None']	['None']	3.0	3.0			0.0	0.0	0.0	0.0	0.0	0.0	0.0	0.0	0.0	0.0	0.0	0.13963524997234344	0.0	0.0	0.0	0.0	0.0	0.0	0.0	0.0	0.0	0.0	0.0	0.0	0.0	0.0	0.0	0.0	0.0	0.0	0.0	0.0	0.0	0.0	0.0	0.0	0.0	0.0	0.0	0.0	0.0	0.0	0.2792704999446869	0.0	0.0	0.0	0.0	0.0	0.0	0.0	0.0	0.0	0.0	0.0	0.0	0.0	0.0	0.0	0.0	0.0	0.0	0.0	0.0	0.0	0.0	0.0	0.0	0.0	0.0	0.0	0.0	0.0	0.0	0.0	0.0	0.0	0.0	0.0	0.0	0.0	0.0	0.0	0.0	0.0	0.0	0.0	0.0	0.0	0.0	0.0	0.0	0.0	0.0	0.0	-0.0695581	-0.029286973	-0.025512867	0.12459818	-0.066555195	-0.072593994	-0.07953674	0.25346202	-0.07256101	0.014020049	0.028511012	-0.0042656492					Cd4	636	Cd4	0.08441677631764527
5846	5846	['5894']	True	2	2	0	0.26534846	0.0	1	1	0.0	0.0	0.0	0.0	0.0	0.0		0.0	['CALSGSGGYNKLIF']	['None']	['CASSSDRGRNEKLFF']	['None']	[2.]	[]	[4.]	[]	[6. 7.]	[]	[19.]	[]	['TRAV9-2']	['None']	['TRBV7-2']	['None']	['None']	['None']	['TRBD1']	['None']	['TRAJ4']	['None']	['TRBJ1-4']	['None']	['TRAC']	['None']	['TRBC1']	['None']	['TGTGCTCTGAGTGGATCTGGTGGCTACAATAAGCTGATTTTT']	['None']	['TGTGCCAGCAGCTCCGACAGGGGGCGGAATGAAAAACTGTTTTTT']	['None']	6.5		19.0		0.0	0.0	0.0	0.0	0.0	0.0	0.0	0.0	0.0	0.0	0.0	0.0	0.0	0.0	0.19152265787124634	0.0	0.0	0.0	0.0	0.1682075560092926	0.0	0.0	0.0	0.0	0.0	0.0	0.0	0.0	0.0	0.0	0.0	0.0	0.0	0.0	0.0	0.0	0.0	0.0	0.0	0.0	0.0	0.0	0.0	0.0	0.0	0.3830453157424927	0.0	0.0	0.0	0.0	0.0	0.0	0.0	0.0	0.0	0.0	0.0	0.0	0.0	0.0	0.0	0.0	0.0	0.0	0.0	0.0	0.0	0.0	0.0	0.0	0.0	0.0	0.0	0.0	0.0	0.0	0.0	0.0	0.0	0.0	0.3364151120185852	0.0	0.0	0.0	0.0	0.0	0.0	0.0	0.0	0.0	0.0	0.0	0.0	0.0	-0.17324966	-0.0033962764	-0.16709745	-0.13578871	-0.1711381	0.038243048	-0.17589805	-0.15912208	-0.17536125	-0.0450356	-0.15829684	-0.11245535					Cd4	5846	Cd4	0.11531193247419869
1490	1490	['1505']	True	2	2	0	0.18972051	0.0	1	1	0.0	0.0	0.0	0.0	0.0	0.0		0.0	['CAVLSGKGSARQLTF']	['None']	['None']	['None']	[13.]	[]	[]	[]	[3. 5.]	[]	[]	[]	['TRAV41']	['None']	['None']	['None']	['None']	['None']	['None']	['None']	['TRAJ22']	['None']	['None']	['None']	['TRAC']	['None']	['None']	['None']	['TGTGCTGTTCTCTCGGGGAAGGGTTCTGCAAGGCAACTGACCTTT']	['None']	['None']	['None']	4.0				0.0	0.0	0.0	0.0	0.0	0.0	0.0	0.0	0.0	0.7183324694633484	0.2838582396507263	0.1897205114364624	0.0	0.0	0.0	0.0	0.0	0.0	0.0	0.1897205114364624	0.0	0.0	0.8611032366752625	0.0	0.0	0.0	0.0	0.0	0.0	0.0	0.0	0.0	0.0	0.0	0.0	0.0	0.0	0.0	0.0	0.0	0.8689484596252441	0.0	0.3794410228729248	0.0	0.0	0.0	0.0	0.0	0.0	0.0	0.3794410228729248	0.0	0.0	0.6538525819778442	0.0	0.0	0.0	0.0	0.0	0.0	0.0	0.0	0.0	0.0	0.0	0.0	0.0	0.0	0.0	0.0	0.5677164793014526	0.5677164793014526	0.0	0.0	0.0	0.0	0.0	0.0	0.0	0.0	0.0	0.0	0.0	1.0683538913726807	0.0	0.0	0.0	0.0	0.0	0.0	0.0	0.0	0.0	0.0	-0.021185495	0.017898805	-0.15351704	-0.0048209894	-0.13532968	0.18285832	-0.1783931	0.055142667	0.09295869	-0.1470607	-0.128641	-0.064784646					Cd4	1490	Cd4	0.12064059751476199
152	152	['153']	True	2	2	0	0.0	0.097109534	1	1	0.0	0.0	0.0	0.0	0.0	0.0		1.0	['None']	['None']	['CASHHSQGTGELFF']	['None']	[]	[]	[]	[]	[]	[]	[ 7. 14.]	[]	['None']	['None']	['TRBV6-5']	['None']	['None']	['None']	['None']	['None']	['None']	['None']	['TRBJ2-2']	['None']	['None']	['None']	['TRBC2']	['None']	['None']	['None']	['TGTGCCAGCCATCACAGCCAAGGGACCGGGGAGCTGTTTTTT']	['None']			10.5		0.09710953384637833	0.0	0.0	0.0	0.0	0.0	0.0	0.0	0.0	0.0	0.0	0.0	0.0	0.29794842004776	0.17839106917381287	0.0	0.0	0.0	0.09710953384637833	0.0	0.11955736577510834	0.0	0.0	0.0	0.0	0.0	0.0	0.0	0.0	0.0	0.0	0.0	0.0	0.0	0.0	0.0	0.0	0.0	0.0	0.0	0.0	0.0	0.0	0.0	0.23911473155021667	0.0	0.0	0.0	0.0	0.0	0.0	0.23911473155021667	0.0	0.0	0.0	0.0	0.0	0.0	0.0	0.0	0.0	0.0	0.0	0.0	0.19421906769275665	0.0	0.0	0.0	0.0	0.0	0.0	0.0	0.0	0.0	0.35678213834762573	0.35678213834762573	0.0	0.0	0.0	0.19421906769275665	0.0	0.0	0.0	0.0	0.0	0.0	0.0	0.0	0.0	0.0	0.0	0.0	0.0	0.0	0.066788465	0.23881198	0.059166946	-0.01805117	0.2652814	0.4651152	0.09297573	0.040244482	-0.13170448	0.012508771	0.025358165	-0.07634682					Cd4	152	Cd4	0.14815131587836516
5840	5840	['5888' '7267']	False	2	2	0	0.094764896	0.0	1	1	0.0	0.0	0.0	0.0	0.0	0.0		0.0	['CAVQAGGCGNNARLMF']	['CAASDVNQGGKLIF' 'None']	['CSARDEASGRNTGELFF']	['None']	[13.]	[0.]	[]	[]	[2. 3.]	[3.]	[15. 31.]	[]	['TRAV20']	['None' 'TRAV13-1']	['TRBV20OR9-2']	['None']	['None']	['None']	['None']	['None']	['TRAJ31']	['None' 'TRAJ23']	['TRBJ2-2']	['None']	['TRAC']	['None' 'TRAC']	['TRBC2']	['None']	['TGTGCTGTGCAGGCCGGGGGGTGCGGTAACAATGCCAGACTCATGTTT']	['None' 'TGTGCAGCAAGTGATGTAAACCAGGGAGGAAAGCTTATCTTC']	['TGCAGTGCTAGAGATGAGGCTAGCGGGAGGAACACCGGGGAGCTGTTTTTT']	['None']	2.5	3.0	23.0		0.4970197379589081	0.0	0.0	0.0	0.0	0.0	0.0	0.0	0.0	0.0	0.0	0.0	0.0	0.0	0.21963346004486084	0.0	0.0	0.0	0.0	0.0	0.0	0.0	0.0	0.0	0.09476489573717117	0.0	0.0	0.0	0.0	0.0	0.0	0.09476489573717117	0.12486857175827026	0.0	0.9940394759178162	0.0	0.0	0.0	0.0	0.0	0.0	0.0	0.0	0.0	0.0	0.24973714351654053	0.0	0.0	0.0	0.0	0.0	0.0	0.0	0.0	0.0	0.0	0.0	0.0	0.0	0.0	0.0	0.0	0.24973714351654053	0.0	0.0	0.0	0.0	0.0	0.0	0.0	0.0	0.0	0.0	0.0	0.0	0.18952979147434235	0.0	0.0	0.0	0.0	0.0	0.0	0.0	0.0	0.0	0.18952979147434235	0.0	0.0	0.0	0.0	0.0	0.18952979147434235	0.0	0.0	0.02327267	-0.09359166	-0.13137993	0.072283275	0.24805199	-0.10332069	-0.16715583	0.12267577	-0.20150664	-0.08386264	-0.09560402	0.02189078					Cd4	5840	Cd4	0.16994827832065043
5837	5837	['5885']	True	2	2	0	0.20422985	0.0	1	1	0.0	0.0	0.0	0.0	0.0	0.0		0.0	['CAAVYQKVTF']	['None']	['CASSEYDGRGSDTQYF']	['None']	[0.]	[]	[]	[]	[1. 3.]	[]	[ 9. 11.]	[]	['TRAV13-1']	['None']	['TRBV6-1']	['None']	['None']	['None']	['None']	['None']	['TRAJ13']	['None']	['TRBJ2-3']	['None']	['TRAC']	['None']	['TRBC2']	['None']	['TGTGCAGCGGTTTACCAGAAAGTTACCTTT']	['None']	['TGTGCCAGCAGTGAATACGACGGGAGGGGCTCAGATACGCAGTATTTT']	['None']	2.0		10.0		0.0	0.0	0.0	0.0	0.0	0.0	0.0	0.0	0.0	0.0	0.0	0.0	0.11667051911354065	0.0	0.08755932748317719	0.0	0.0	0.08755932748317719	0.0	0.16204622387886047	0.0	0.0	0.08755932748317719	0.0	0.0	0.0	0.0	0.0	0.0	0.0	0.0	0.0	0.0	0.0	0.0	0.0	0.0	0.0	0.0	0.0	0.0	0.0	0.0	0.2333410382270813	0.0	0.0	0.0	0.0	0.0	0.0	0.0	0.0	0.0	0.0	0.0	0.0	0.0	0.0	0.0	0.0	0.0	0.0	0.0	0.0	0.0	0.0	0.0	0.0	0.0	0.0	0.0	0.0	0.0	0.0	0.0	0.17511865496635437	0.0	0.0	0.17511865496635437	0.0	0.32409244775772095	0.0	0.0	0.17511865496635437	0.0	0.0	0.0	0.0	0.0	0.0	0.0	0.0	0.0	0.0	0.24653344	0.067749046	-0.14942768	-0.084006295	0.4789945	0.12819648	-0.15547895	-0.09968822	0.014072394	0.007301607	-0.14337642	-0.06832437					Cd4	5837	Cd4	0.13683351066383878
5820	5820	['11243' '5868']	False	2	2	0	0.0	0.0	1	1	0.0	0.0	0.0	0.0	0.0	0.0		0.0	['CALPGDKLIF']	['CIVRVNSGNTPLVF' 'None']	['CSARGLGSAGSYNEQFF']	['None']	[8.]	[0.]	[]	[]	[1. 2.]	[2.]	[11. 17.]	[]	['TRAV2']	['None' 'TRAV26-1']	['TRBV20OR9-2']	['None']	['None']	['None']	['None']	['None']	['TRAJ34']	['None' 'TRAJ29']	['TRBJ2-1']	['None']	['TRAC']	['None' 'TRAC']	['TRBC2']	['None']	['TGTGCTCTCCCAGGCGACAAGCTCATCTTT']	['None' 'TGCATCGTCAGAGTCAACTCAGGAAACACACCTCTTGTCTTT']	['TGCAGTGCTAGAGGACTAGGTAGTGCTGGCTCCTACAATGAGCAGTTCTTC']	['None']	1.5	2.0	14.0		0.0	0.0	0.0	0.0	0.0	0.0	0.0	0.0	0.0	0.0	0.0	0.0	0.0	0.0	0.0	0.0972801074385643	0.0	0.0	0.0	0.0	0.0	0.0	0.0	0.0	0.13043642044067383	0.0	0.0	0.0	0.0	0.0	0.0	0.0	0.0	0.0	0.0	0.0	0.0	0.0	0.0	0.0	0.0	0.0	0.0	0.0	0.0	0.0	0.0	0.0	0.0	0.0	0.0	0.0	0.0	0.0	0.0	0.26087284088134766	0.0	0.0	0.0	0.0	0.0	0.0	0.0	0.0	0.0	0.0	0.0	0.0	0.0	0.0	0.0	0.0	0.0	0.0	0.0	0.0	0.1945602148771286	0.0	0.0	0.0	0.0	0.0	0.0	0.0	0.0	0.0	0.0	0.0	0.0	0.0	0.0	0.0	0.0	0.0	-0.07839753	-0.0017528981	-0.20322384	-0.15912208	-0.0015893789	-0.05768253	-0.1903233	-0.15912208	-0.15520568	0.054176733	-0.21612439	-0.15912208					Cd4	5820	Cd4	0.11985218158579661
5797	5797	['10481' '4744']	False	2	2	0	0.25425613	0.0	1	1	0.0	0.0	0.0	0.0	0.0	0.0		0.0	['CAVGGSQGNLIF']	['CAEVADSWGKLQF' 'None']	['CASSLNGWGGSDTQYF']	['None']	[0.]	[3.]	[7.]	[]	[2. 6.]	[3.]	[ 4. 12.]	[]	['TRAV8-4']	['None' 'TRAV29DV5']	['TRBV7-3']	['None']	['None']	['None']	['TRBD1']	['None']	['TRAJ42']	['None' 'TRAJ24']	['TRBJ2-3']	['None']	['TRAC']	['None' 'TRAC']	['TRBC2']	['None']	['TGTGCTGTGGGAGGAAGCCAAGGAAATCTCATCTTT']	['None' 'TGTGCAGAAGTAGCTGACAGCTGGGGGAAATTGCAGTTT']	['TGTGCCAGCAGCTTAAATGGGTGGGGGGGCTCAGATACGCAGTATTTT']	['None']	4.0	3.0	8.0		0.0	0.0	0.0	0.0	0.0	0.0	0.0	0.0	0.0	0.0	0.0	0.0	0.0	0.18011228740215302	0.0	0.0	0.0	0.0	0.0	0.0	0.0	0.0	0.0	0.0	0.07414385676383972	0.0	0.0	0.0	0.0	0.0	0.0	0.0	0.31224748492240906	0.0	0.0	0.0	0.0	0.0	0.0	0.0	0.0	0.0	0.0	0.0	0.0	0.0	0.0	0.0	0.0	0.0	0.0	0.0	0.0	0.0	0.0	0.14828771352767944	0.0	0.0	0.0	0.0	0.0	0.0	0.0	0.0	0.0	0.0	0.0	0.0	0.0	0.0	0.0	0.0	0.0	0.0	0.36022457480430603	0.0	0.0	0.0	0.0	0.0	0.0	0.0	0.0	0.0	0.0	0.0	0.0	0.0	0.0	0.0	0.0	0.0	0.6244949698448181	0.0	-0.09291899	-0.12733641	-0.19446361	-0.15912208	-0.17574891	-0.1470607	-0.2049034	-0.15912208	-0.010089077	-0.10761211	-0.18402381	-0.15912208					Cd4	5797	Cd4	0.134536425400502
1601	1601	['1616']	True	2	2	0	0.0	0.5483595	1	1	0.5	0.5	0.0	0.10500868	0.0	-0.19063470107298391		0.0	['CAVKTSYDKVIF']	['None']	['CASSRGQTTREQYF']	['None']	[0.]	[]	[12.]	[]	[2. 5.]	[]	[30. 50.]	[]	['TRAV12-2']	['None']	['TRBV13']	['None']	['None']	['None']	['TRBD1']	['None']	['TRAJ50']	['None']	['TRBJ2-7']	['None']	['TRAC']	['None']	['TRBC2']	['None']	['TGTGCCGTGAAAACCTCCTACGACAAGGTGATATTT']	['None']	['TGTGCCAGCAGCCGAGGACAGACTACGAGGGAGCAGTACTTC']	['None']	3.5		40.0		0.0	0.24625001847743988	0.0	0.0	0.0	0.0	0.0	0.0	0.0	0.0	0.05040525272488594	0.0	0.0	0.05040525272488594	0.0	0.0	0.0	0.0	0.0	0.09619124978780746	0.0	0.0	0.05040525272488594	0.13813400268554688	0.24625001847743988	0.0	0.0	0.0	0.0	0.05040525272488594	0.0	0.0	0.0	0.2776515781879425	0.0	0.0	0.0	0.0	0.0	0.0	0.0	0.0	0.0	0.0	0.0	0.0	0.0	0.0	0.0	0.0	0.0	0.0	0.0	0.0	0.0	0.0	0.0	0.0	0.0	0.0	0.0	0.0	0.0	0.0	0.0	0.49250003695487976	0.0	0.0	0.0	0.0	0.0	0.10081050544977188	0.0	0.0	0.10081050544977188	0.0	0.0	0.0	0.0	0.0	0.19238249957561493	0.0	0.0	0.10081050544977188	0.27626800537109375	0.49250003695487976	0.0	0.0	0.0	0.10081050544977188	0.0	0.0	0.0	0.555303156375885	-0.18899177	1.3327968	-0.13206846	0.36269563	-0.26704103	2.6160486	-0.13258737	0.70098126	-0.11094252	0.049544964	-0.13154955	0.024410013					Cd4	1601	Cd4	0.21416943013083076
1602	1602	['1617' '8389']	False	2	2	0	0.10951073	0.0	1	1	0.0	0.0	0.0	0.0	0.0	0.0		0.0	['CAANAGNNRKLIW']	['CALSDGGTYKYIF' 'None']	['CASSYTTAAGETQYF']	['None']	[2.]	[4.]	[]	[]	[4.]	[3.]	[6. 7.]	[]	['TRAV13-1']	['None' 'TRAV9-2']	['TRBV6-5']	['None']	['None']	['None']	['None']	['None']	['TRAJ38']	['None' 'TRAJ40']	['TRBJ2-5']	['None']	['TRAC']	['None' 'TRAC']	['TRBC2']	['None']	['TGTGCAGCAAACGCTGGCAACAACCGTAAGCTGATTTGG']	['None' 'TGTGCTCTGAGTGATGGGGGAACCTACAAATACATCTTT']	['TGTGCCAGCAGTTATACCACGGCAGCCGGGGAGACCCAGTACTTC']	['None']	4.0	3.0	6.5		0.0	0.0	0.0	0.0	0.0	0.0	0.0	0.0	0.0	0.0	0.0	0.0	0.0	0.0	0.0	0.0	0.0	0.0	0.0	0.0	0.0	0.0	0.0	0.0	0.0	0.0	0.0	0.0	0.0	0.0	0.0	0.0	0.0	0.0	0.0	0.0	0.0	0.0	0.0	0.0	0.0	0.0	0.0	0.0	0.0	0.0	0.0	0.0	0.0	0.0	0.0	0.0	0.0	0.0	0.0	0.0	0.0	0.0	0.0	0.0	0.0	0.0	0.0	0.0	0.0	0.0	0.0	0.0	0.0	0.0	0.0	0.0	0.0	0.0	0.0	0.0	0.0	0.0	0.0	0.0	0.0	0.0	0.0	0.0	0.0	0.0	0.0	0.0	0.0	0.0	0.0	0.0	0.0	0.0	-0.1684016	-0.060975604	-0.14482448	-0.06609034	-0.23339483	-0.06596097	-0.17474107	-0.15912208	-0.10340835	-0.055990234	-0.114907876	0.026941406					Cd4	1602	Cd4	0.0050301957185231085
5698	5698	['5747']	True	2	0	2	0.0	0.1998578	1	1	0.0	0.0	0.0	0.0	0.0	0.0		0.0	['CALSDASGSRLTF']	['None']	['None']	['None']	[0.]	[]	[]	[]	[2.]	[]	[]	[]	['TRAV19']	['None']	['None']	['None']	['None']	['None']	['None']	['None']	['TRAJ58']	['None']	['None']	['None']	['TRAC']	['None']	['None']	['None']	['TGTGCTCTGAGTGACGCCAGTGGCTCTAGGTTGACCTTT']	['None']	['None']	['None']	2.0				0.0	0.0	0.0	0.0	0.0	0.0	0.0	0.0	0.0	0.0	0.0	0.19985780119895935	0.0	0.19985780119895935	0.0	0.0	0.0	0.19985780119895935	0.0	0.0	0.19985780119895935	0.8419480323791504	0.4529588520526886	0.19985780119895935	0.0	0.0	0.0	0.0	0.0	0.0	0.0	0.0	0.0	0.19985780119895935	0.0	0.0	0.0	0.0	0.0	0.0	0.0	0.0	0.0	0.0	0.0	0.0	0.0	0.0	0.0	0.0	0.0	0.0	0.5968160629272461	0.0	0.0	0.0	0.0	0.0	0.0	0.0	0.0	0.0	0.0	0.0	0.0	0.0	0.0	0.0	0.0	0.0	0.0	0.0	0.3997156023979187	0.0	0.3997156023979187	0.0	0.0	0.0	0.3997156023979187	0.0	0.0	0.3997156023979187	1.0870800018310547	0.9059177041053772	0.3997156023979187	0.0	0.0	0.0	0.0	0.0	0.0	0.0	0.0	0.3997156023979187	-0.16847648	-0.11479048	0.85880136	0.84700453	-0.11555328	-0.1470607	1.4399061	1.2317686	-0.22139966	-0.08252025	0.2776966	0.46224052					Cd8	5698	Cd8	0.1872817891469683
5692	5692	['5740']	True	2	2	0	0.087651655	0.0	1	1	0.0	0.0	0.0	0.0	0.0	0.0		0.0	['CAVAGTSGGYNKLIF']	['None']	['None']	['None']	[5.]	[]	[]	[]	[3. 5.]	[]	[]	[]	['TRAV8-3']	['None']	['None']	['None']	['None']	['None']	['None']	['None']	['TRAJ4']	['None']	['None']	['None']	['TRAC']	['None']	['None']	['None']	['TGTGCTGTGGCTGGAACCTCTGGTGGCTACAATAAGCTGATTTTT']	['None']	['None']	['None']	4.0				0.0	0.0	0.0	0.0	0.0	0.0	0.0	0.0	0.0	0.0	0.0	0.0	0.0	0.18928439915180206	0.0	0.0	0.0	0.0	0.0	0.0	0.0	0.0	0.0	0.0	0.0	0.0	0.0	0.0	0.0	0.0	0.0	0.0	0.0	0.0	0.0	0.0	0.0	0.0	0.0	0.0	0.0	0.0	0.0	0.0	0.3785687983036041	0.0	0.0	0.0	0.0	0.0	0.0	0.0	0.0	0.0	0.0	0.0	0.0	0.0	0.0	0.0	0.0	0.0	0.0	0.0	0.0	0.0	0.0	0.0	0.0	0.0	0.0	0.0	0.0	0.0	0.0	0.0	0.0	0.0	0.0	0.0	0.0	0.0	0.0	0.0	0.0	0.0	0.0	0.0	0.0	0.0	0.0	0.0	0.0	0.0	-0.2266774	0.031051723	-0.124550216	-0.12369129	-0.2612733	0.06461915	-0.17456892	-0.1155378	-0.19208151	-0.0025157013	-0.07453151	-0.13184479					Cd4	5692	Cd4	-0.03975306061590175
2380	2380	['2402']	True	2	2	0	0.0	0.0	1	1	0.0	0.0	0.0	0.0	0.0	0.0		0.0	['CAASEGSSNTGKLIF']	['None']	['CASSPTGGNQPQHF']	['None']	[3.]	[]	[2.]	[]	[ 3. 14.]	[]	[20. 24.]	[]	['TRAV13-1']	['None']	['TRBV7-2']	['None']	['None']	['None']	['TRBD1']	['None']	['TRAJ37']	['None']	['TRBJ1-5']	['None']	['TRAC']	['None']	['TRBC1']	['None']	['TGTGCAGCAAGTGAAGGCTCTAGCAACACAGGCAAACTAATCTTT']	['None']	['TGTGCCAGCAGCCCGACAGGGGGCAATCAGCCCCAGCATTTT']	['None']	8.5		22.0		0.0	0.0	0.0	0.0	0.0	0.0	0.0	0.0	0.0	0.0	0.0	0.0	0.0	0.0	0.0	0.0	0.0	0.0	0.0	0.1940436214208603	0.0	0.0	0.0	0.0	0.0	0.0	0.0	0.0	0.0	0.0	0.0	0.0	0.0	0.0	0.0	0.0	0.0	0.0	0.0	0.0	0.0	0.0	0.0	0.0	0.0	0.0	0.0	0.0	0.0	0.0	0.0	0.0	0.0	0.0	0.0	0.0	0.0	0.0	0.0	0.0	0.0	0.0	0.0	0.0	0.0	0.0	0.0	0.0	0.0	0.0	0.0	0.0	0.0	0.0	0.0	0.0	0.0	0.0	0.0	0.0	0.3880872428417206	0.0	0.0	0.0	0.0	0.0	0.0	0.0	0.0	0.0	0.0	0.0	0.0	0.0	-0.09345499	0.03893216	-0.14197785	-0.024267059	-0.043695085	0.103136	-0.09392508	0.010931151	-0.14321488	-0.025271682	-0.1900306	-0.05946527					Cd4	2380	Cd4	-0.034164943433236304
5673	5673	['5721']	True	2	2	0	0.22748879	0.0	1	1	0.0	0.0	0.0	0.0	0.0	0.0		0.0	['CAARIGNSGGGADGLTF']	['None']	['CASSLARPGQLNEKLFF']	['None']	[12.]	[]	[10.]	[]	[ 5. 17.]	[]	[13. 33.]	[]	['TRAV12-2']	['None']	['TRBV7-9']	['None']	['None']	['None']	['TRBD1']	['None']	['TRAJ45']	['None']	['TRBJ1-4']	['None']	['TRAC']	['None']	['TRBC1']	['None']	['TGTGCCGCTCGCATCGGGAATTCAGGAGGAGGTGCTGACGGACTCACCTTT']	['None']	['TGTGCCAGCAGCTTAGCGAGGCCCGGTCAGCTAAATGAAAAACTGTTTTTT']	['None']	11.0		23.0		0.1724545657634735	0.0	0.0	0.0	0.0	0.0	0.0	0.0	0.0	0.0	0.2713823914527893	0.0	0.0	0.30481696128845215	0.09716632217168808	0.0	0.0	0.09716632217168808	0.09716632217168808	0.368548721075058	0.6368430852890015	0.0	0.13459210097789764	0.7153776288032532	0.04900118708610535	0.0	0.09362586587667465	0.0	0.0	0.0	0.0	0.0	0.0	0.0	0.0	0.0	0.0	0.0	0.0	0.0	0.0	0.0	0.0	0.0	0.19433264434337616	0.19433264434337616	0.0	0.0	0.19433264434337616	0.19433264434337616	0.19433264434337616	1.273686170578003	0.0	0.0	0.49682849645614624	0.0	0.0	0.0	0.0	0.0	0.0	0.0	0.0	0.0	0.344909131526947	0.0	0.0	0.0	0.0	0.0	0.0	0.5427647829055786	0.0	0.0	0.41530126333236694	0.0	0.0	0.0	0.0	0.0	0.5427647829055786	0.0	0.0	0.2691842019557953	0.9339267611503601	0.0980023741722107	0.1872517317533493	0.0	0.0	0.0	0.0	0.0	0.0	0.0	0.36685857	0.072299086	-0.028217988	0.6672664	0.6202866	0.10114465	-0.038714036	0.7610356	0.11343056	0.043453522	-0.01772194	0.57349724					Cd4	5673	Cd4	0.12355035134718367
5647	5647	['5694']	True	2	2	0	0.0	0.0	1	1	0.0	0.0	0.0	0.0	0.0	0.0		0.0	['CVVNKTGRRALTF']	['None']	['CASSYSITGVQETQYF']	['None']	[2.]	[]	[6.]	[]	[3. 6.]	[]	[11. 15.]	[]	['TRAV12-1']	['None']	['TRBV6-6']	['None']	['None']	['None']	['TRBD1']	['None']	['TRAJ5']	['None']	['TRBJ2-5']	['None']	['TRAC']	['None']	['TRBC2']	['None']	['TGTGTGGTGAACAAAACGGGCAGGAGAGCACTTACTTTT']	['None']	['TGTGCCAGCAGTTACTCGATAACAGGGGTACAAGAGACCCAGTACTTC']	['None']	4.5		13.0		0.0	0.0	0.0	0.0	0.0	0.0	0.0	0.0	0.0	0.1252143532037735	0.1252143532037735	0.0	0.0	0.20681419968605042	0.0	0.2252676784992218	0.0	0.0	0.0	0.0	0.0	0.0	0.0	0.0	0.1252143532037735	0.0	0.0	0.0	0.0	0.0	0.0	0.0	0.1252143532037735	0.0	0.0	0.0	0.0	0.0	0.0	0.0	0.0	0.0	0.0	0.0	0.41362839937210083	0.0	0.0	0.0	0.0	0.0	0.0	0.0	0.0	0.0	0.0	0.0	0.0	0.0	0.0	0.0	0.0	0.0	0.0	0.0	0.0	0.0	0.0	0.0	0.0	0.0	0.250428706407547	0.250428706407547	0.0	0.0	0.0	0.0	0.4505353569984436	0.0	0.0	0.0	0.0	0.0	0.0	0.0	0.0	0.250428706407547	0.0	0.0	0.0	0.0	0.0	0.0	0.250428706407547	0.0	-0.053194847	-0.06836761	-0.19369194	-0.111183256	-0.07757773	-0.02414474	-0.21612439	-0.11160041	-0.028811963	-0.11259047	-0.17125948	-0.11076611					Cd4	5647	Cd4	0.10291885317819394
4981	4981	['5022']	True	2	1	1	0.0	0.9687268	1	1	0.0	0.0	0.0	0.0	0.0	0.0		0.0	['CAVSLIKAAGNKLTF']	['None']	['CASSLSRNYGYTF']	['None']	[7.]	[]	[]	[]	[1. 2.]	[]	[3. 7.]	[]	['TRAV1-2']	['None']	['TRBV5-4']	['None']	['None']	['None']	['None']	['None']	['TRAJ17']	['None']	['TRBJ1-2']	['None']	['TRAC']	['None']	['TRBC1']	['None']	['TGTGCTGTGAGTTTGATCAAAGCTGCAGGCAACAAGCTAACTTTT']	['None']	['TGTGCCAGCAGCTTGTCGAGGAACTATGGCTACACCTTC']	['None']	1.5		5.0		0.0	0.0	0.0	0.0	0.0	0.0	0.0	0.0	0.0	0.0	0.0	0.0	0.13102078437805176	0.0	0.13377098739147186	0.0	0.13377098739147186	0.0	0.0	0.0	0.0	0.0	0.0	0.0	0.0	0.0	0.0	0.0	0.0	0.0	0.0	0.0	0.0	0.0	0.0	0.0	0.0	0.0	0.0	0.0	0.0	0.0	0.0	0.0	0.0	0.2675419747829437	0.0	0.2675419747829437	0.0	0.0	0.0	0.0	0.0	0.0	0.0	0.0	0.0	0.0	0.0	0.0	0.0	0.0	0.0	0.0	0.0	0.0	0.0	0.0	0.0	0.0	0.0	0.0	0.0	0.2620415687561035	0.0	0.0	0.0	0.0	0.0	0.0	0.0	0.0	0.0	0.0	0.0	0.0	0.0	0.0	0.0	0.0	0.0	0.0	0.0	0.0	-0.20796928	-0.010004468	0.09941711	-0.025919117	-0.18830514	-0.05968514	0.18910475	-0.043135524	-0.22763342	0.039676204	0.009729475	-0.008702712					Cd4	4981	Cd4	0.20743181756821852
2429	2429	['2451' '7309']	False	2	1	1	0.041087497	0.21930505	1	1	0.0	0.0	0.0	0.0	0.0	0.0		0.0	['CAEPKTGRRALTF']	['CAALNRDDKIIF' 'None']	['CASSFLGDTQYF']	['CASSLGTAQQQYF' 'None']	[6.]	[3.]	[]	[6.]	[7.]	[5.]	[ 9. 17.]	[17.]	['TRAV5']	['None' 'TRAV1-1']	['TRBV12-3']	['None' 'TRBV7-3']	['None']	['None']	['None']	['None' 'TRBD1']	['TRAJ5']	['None' 'TRAJ30']	['TRBJ2-3']	['None' 'TRBJ2-7']	['TRAC']	['None' 'TRAC']	['TRBC2']	['None' 'TRBC2']	['TGTGCAGAGCCCAAGACGGGCAGGAGAGCACTTACTTTT']	['None' 'TGTGCTGCCTTGAACAGAGATGACAAGATCATCTTT']	['TGTGCCAGCAGTTTTTTAGGGGATACGCAGTATTTT']	['None' 'TGTGCCAGCAGCTTAGGGACAGCTCAACAGCAGTACTTC']	7.0	5.0	13.0	17.0	0.041087497025728226	0.0	0.0	0.0	0.0	0.0	0.0	0.0	0.0	0.0	0.0	0.0	0.0	0.0	0.09440597891807556	0.0	0.0	0.0	0.0	0.0	0.33188584446907043	0.11433903127908707	0.0	0.0	0.0	0.0	0.041087497025728226	0.0	0.0	0.0	0.0	0.0	0.0	0.0	0.0	0.0	0.0	0.0	0.0	0.0	0.0	0.0	0.0	0.0	0.0	0.18881195783615112	0.0	0.0	0.0	0.0	0.0	0.0	0.0	0.0	0.0	0.0	0.0	0.0	0.0	0.0	0.0	0.0	0.0	0.0	0.08217499405145645	0.0	0.0	0.0	0.0	0.0	0.0	0.0	0.0	0.0	0.0	0.0	0.0	0.0	0.0	0.0	0.0	0.6637716889381409	0.22867806255817413	0.0	0.0	0.0	0.08217499405145645	0.0	0.0	0.0	0.0	0.0	0.0	0.0	-0.080773965	0.080710135	0.03294199	0.057248577	0.06400657	0.11197257	0.15711322	0.27361923	-0.2255545	0.0494477	-0.091229245	-0.15912208					Cd4	2429	Cd4	0.16807955843905095
2389	2389	['2411']	True	2	2	0	0.2714924	0.0	1	1	0.0	0.0	0.0	0.0	0.0	0.0		0.0	['CAVKGSGGSNYKLTF']	['None']	['CASSLTSWGETQYF']	['None']	[4.]	[]	[]	[]	[3. 7.]	[]	[ 7. 15.]	[]	['TRAV12-2']	['None']	['TRBV12-4']	['None']	['None']	['None']	['None']	['None']	['TRAJ53']	['None']	['TRBJ2-5']	['None']	['TRAC']	['None']	['TRBC2']	['None']	['TGTGCCGTGAAGGGAAGTGGAGGTAGCAACTATAAACTGACATTT']	['None']	['TGTGCCAGCAGTTTAACTAGCTGGGGAGAGACCCAGTACTTC']	['None']	5.0		11.0		0.0	0.0	0.0	0.0	0.0	0.0	0.0	0.0	0.0	0.0	0.0	0.0	0.0	0.12184087187051773	0.0	0.0	0.0	0.12184087187051773	0.0	0.0	0.0	0.0	0.0	0.0	0.12184087187051773	0.0	0.0	0.0	0.0	0.0	0.0	0.0	0.0	0.0	0.0	0.0	0.0	0.0	0.0	0.0	0.0	0.0	0.0	0.0	0.24368174374103546	0.0	0.0	0.0	0.24368174374103546	0.0	0.0	0.0	0.0	0.0	0.0	0.24368174374103546	0.0	0.0	0.0	0.0	0.0	0.0	0.0	0.0	0.0	0.0	0.0	0.0	0.0	0.0	0.0	0.0	0.0	0.0	0.0	0.0	0.0	0.0	0.0	0.0	0.0	0.0	0.0	0.0	0.0	0.0	0.0	0.0	0.0	0.0	0.0	0.0	0.0	0.0	-0.044944674	-0.0813491	-0.1605981	-0.03325277	-0.12999251	-0.035945002	-0.15873834	0.026772894	0.04010317	-0.1267532	-0.16245784	-0.09327843					Cd4	2389	Cd4	-0.041184013516164734
4160	4160	['4197']	True	2	2	0	0.0	0.0	1	1	0.0	0.0	0.0	0.0	0.0	0.0		0.0	['CAATTSGNTPLVF']	['None']	['CASSIPDRALGELFF']	['None']	[5.]	[]	[8.]	[]	[3. 5.]	[]	[10. 11.]	[]	['TRAV29DV5']	['None']	['TRBV19']	['None']	['None']	['None']	['TRBD1']	['None']	['TRAJ29']	['None']	['TRBJ2-2']	['None']	['TRAC']	['None']	['TRBC2']	['None']	['TGTGCAGCAACCACCTCAGGAAACACACCTCTTGTCTTT']	['None']	['TGTGCCAGTAGTATCCCCGACCGGGCCCTCGGGGAGCTGTTTTTT']	['None']	4.0		10.5		0.1100187823176384	0.0	0.0	0.0	0.0	0.0	0.0	0.0	0.0	0.0	0.0	0.0	0.0	0.13987115025520325	0.13987115025520325	0.0	0.0	0.0	0.0	0.0	0.0	0.0	0.0	0.0	0.0	0.0	0.0	0.0	0.0	0.0	0.0	0.0	0.0	0.0	0.2200375646352768	0.0	0.0	0.0	0.0	0.0	0.0	0.0	0.0	0.0	0.0	0.0	0.0	0.0	0.0	0.0	0.0	0.0	0.0	0.0	0.0	0.0	0.0	0.0	0.0	0.0	0.0	0.0	0.0	0.0	0.0	0.0	0.0	0.0	0.0	0.0	0.0	0.0	0.0	0.0	0.2797423005104065	0.2797423005104065	0.0	0.0	0.0	0.0	0.0	0.0	0.0	0.0	0.0	0.0	0.0	0.0	0.0	0.0	0.0	0.0	0.0	0.0	0.04715646	0.099329315	-0.077144355	-0.053763747	0.10417178	0.27259114	-0.19954798	-0.029953804	-0.009858865	-0.07393251	0.04525926	-0.077573694					Cd4	4160	Cd4	0.03249305523884256
4201	4201	['4239' '6362']	False	2	2	0	0.0897174	0.0	1	1	0.0	0.0	0.0	0.0	0.0	0.0		0.0	['CALDGNTGGFKTIF']	['None']	['CSAPSRDTMNTEAFF']	['CASSRDHSYEQYF' 'None']	[0.]	[]	[10.]	[4.]	[1. 2.]	[]	[ 7. 11.]	[7.]	['TRAV6']	['None']	['TRBV20-1' 'TRBV20OR9-2']	['None' 'TRBV5-4']	['None']	['None']	['TRBD1']	['None' 'TRBD1']	['TRAJ9']	['None']	['TRBJ1-1']	['None' 'TRBJ2-7']	['TRAC']	['None']	['TRBC1']	['None' 'TRBC2']	['TGTGCTCTAGACGGTAATACTGGAGGCTTCAAAACTATCTTT']	['None']	['TGCAGTGCTCCAAGCCGGGACACTATGAACACTGAAGCTTTCTTT']	['None' 'TGTGCCAGCAGTCGGGACCACTCCTACGAGCAGTACTTC']	1.5		9.0	7.0	0.0	0.0	0.0	0.0	0.0	0.0	0.0	0.0	0.0	0.08971740305423737	0.0	0.0	0.0	0.0	0.0	0.0	0.0	0.0	0.0	0.0	0.0	0.0	0.4326642155647278	0.0	0.0	0.0	0.0	0.0	0.0	0.0	0.0	0.0	0.0	0.0	0.0	0.0	0.0	0.0	0.0	0.0	0.0	0.0	0.0	0.0	0.0	0.0	0.0	0.0	0.0	0.0	0.0	0.0	0.0	0.0	0.0	0.0	0.0	0.0	0.0	0.0	0.0	0.0	0.0	0.0	0.0	0.0	0.0	0.0	0.0	0.0	0.17943480610847473	0.0	0.0	0.0	0.0	0.0	0.0	0.0	0.0	0.0	0.0	0.0	0.0	0.8653284311294556	0.0	0.0	0.0	0.0	0.0	0.0	0.0	0.0	0.0	0.0	-0.21881162	0.0054603815	-0.0910024	-0.085084856	-0.09317213	0.13230291	-0.0026134304	-0.12507232	-0.3444511	-0.12138215	-0.17939137	-0.0450974					Cd4	4201	Cd4	0.18426966156694535
3513	3513	['3544']	True	2	2	0	0.08941176	0.0	1	1	0.0	0.0	0.0	0.0	0.0	0.0		0.0	['CAGSGYSTLTF']	['None']	['CASSPPGQGFEKLFF']	['None']	[1.]	[]	[3.]	[]	[ 4. 11.]	[]	[5. 6.]	[]	['TRAV13-1']	['None']	['TRBV18']	['None']	['None']	['None']	['TRBD1']	['None']	['TRAJ11']	['None']	['TRBJ1-4']	['None']	['TRAC']	['None']	['TRBC1']	['None']	['TGTGCAGGTTCAGGATACAGCACCCTCACCTTT']	['None']	['TGTGCCAGCTCACCACCCGGACAGGGGTTTGAAAAACTGTTTTTT']	['None']	7.5		5.5		0.0	0.0	0.0	0.0	0.0	0.0	0.0	0.0	0.0	0.0	0.08941175788640976	0.0	0.0	0.08941175788640976	0.3913825452327728	0.08941175788640976	0.0	0.0	0.0	0.0	0.0	0.0	0.0	0.0	0.0	0.0	0.0	0.0	0.0	0.0	0.0	0.0	0.0	0.0	0.0	0.0	0.0	0.0	0.0	0.0	0.0	0.17882351577281952	0.0	0.0	0.17882351577281952	0.3304680585861206	0.17882351577281952	0.0	0.0	0.0	0.0	0.0	0.0	0.0	0.0	0.0	0.0	0.0	0.0	0.0	0.0	0.0	0.0	0.0	0.0	0.0	0.0	0.0	0.0	0.0	0.0	0.0	0.0	0.0	0.0	0.45229703187942505	0.0	0.0	0.0	0.0	0.0	0.0	0.0	0.0	0.0	0.0	0.0	0.0	0.0	0.0	0.0	0.0	0.0	0.0	-0.21722247	0.0038901325	-0.16342878	-0.14442074	-0.19371255	-0.02163009	-0.19463511	-0.12971942	-0.24073239	0.029410355	-0.13222244	-0.15912208					Cd4	3513	Cd4	0.08584086415249347
4214	4214	['4252']	True	2	0	2	0.107687466	0.0	1	1	0.0	0.0	0.0	0.0	0.0	0.0		0.0	['CVVNIWNQGGKLIF']	['None']	['CATAWDSYNEQFF']	['None']	[5.]	[]	[]	[]	[4. 7.]	[]	[ 5. 30.]	[]	['TRAV12-1']	['None']	['TRBV12-3']	['None']	['None']	['None']	['None']	['None']	['TRAJ23']	['None']	['TRBJ2-1']	['None']	['TRAC']	['None']	['TRBC2']	['None']	['TGTGTGGTGAACATATGGAACCAGGGAGGAAAGCTTATCTTC']	['None']	['TGTGCCACCGCCTGGGACTCCTACAATGAGCAGTTCTTC']	['None']	5.5		17.5		0.0	0.0	0.0	0.0	0.0	0.0	0.0	0.0	0.0	0.0	0.0	0.10768746584653854	0.0	0.10768746584653854	0.10768746584653854	0.0	0.0	0.0	0.0	0.0	0.36728817224502563	0.0	0.0	0.0	0.1543055921792984	0.0	0.0	0.0	0.0	0.0	0.0	0.0	0.0	0.0	0.0	0.0	0.0	0.0	0.0	0.0	0.0	0.0	0.0	0.0	0.0	0.0	0.0	0.0	0.0	0.0	0.0	0.7345763444900513	0.0	0.0	0.0	0.3086111843585968	0.0	0.0	0.0	0.0	0.0	0.0	0.0	0.0	0.0	0.0	0.0	0.0	0.0	0.0	0.0	0.0	0.2153749316930771	0.0	0.2153749316930771	0.2153749316930771	0.0	0.0	0.0	0.0	0.0	0.0	0.0	0.0	0.0	0.0	0.0	0.0	0.0	0.0	0.0	0.0	0.0	0.0	-0.13114433	-0.1470607	0.024890818	0.12250732	-0.16464642	-0.1470607	-0.12743488	0.20401026	-0.09764224	-0.1470607	0.17721651	0.04100438					Cd8	4214	Cd8	0.0122309108328516
3454	3454	['3484' '7478']	False	2	2	0	0.05766087	0.0	1	1	0.0	0.0	0.0	0.0	0.0	0.0		0.0	['CAVCGGATNKLIF']	['None']	['CASSPKAGSLLASSQFF']	['CASSTPINEQFF' 'None']	[3.]	[]	[]	[]	[4. 6.]	[]	[14. 17.]	[6.]	['TRAV21']	['None']	['TRBV27']	['None' 'TRBV6-5']	['None']	['None']	['None']	['None']	['TRAJ32']	['None']	['TRBJ2-1']	['None' 'TRBJ2-1']	['TRAC']	['None']	['TRBC2']	['None' 'TRBC2']	['TGTGCTGTGTGCGGTGGTGCTACAAACAAGCTCATCTTT']	['None']	['TGTGCCAGCAGTCCTAAAGCTGGGTCCCTCCTCGCTAGTAGCCAGTTCTTC']	['None' 'TGTGCCAGCAGCACCCCAATTAATGAGCAGTTCTTC']	5.0		15.5	6.0	0.0	0.0	0.0	0.0	0.0	0.0	0.0	0.0	0.0	0.0	0.0	0.0	0.0	0.0	0.0	0.0	0.0	0.0	0.0	0.0	0.057660870254039764	0.0	0.0	0.0	0.0	0.0	0.0	0.0	0.0	0.0	0.0	0.0	0.0	0.0	0.0	0.0	0.0	0.0	0.0	0.0	0.0	0.0	0.0	0.0	0.0	0.0	0.0	0.0	0.0	0.0	0.0	0.0	0.0	0.0	0.0	0.0	0.0	0.0	0.0	0.0	0.0	0.0	0.0	0.0	0.0	0.0	0.0	0.0	0.0	0.0	0.0	0.0	0.0	0.0	0.0	0.0	0.0	0.0	0.0	0.0	0.0	0.11532174050807953	0.0	0.0	0.0	0.0	0.0	0.0	0.0	0.0	0.0	0.0	0.0	0.0	-0.06800025	0.044620838	-0.16173826	-0.115456015	0.00021680795	0.1537242	-0.14134225	-0.07178994	-0.13621731	-0.06448252	-0.18213427	-0.15912208					Cd4	3454	Cd4	0.03868024192507553
3426	3426	['3455']	True	2	1	1	0.0	0.0	1	1	0.0	0.0	0.0	0.0	0.0	0.0		0.0	['CALISSNTGNQFYF']	['None']	['CASSLGQRNTEAFF']	['None']	[7.]	[]	[]	[]	[3. 4.]	[]	[ 4. 14.]	[]	['TRAV9-2']	['None']	['TRBV7-9']	['None']	['None']	['None']	['None']	['None']	['TRAJ49']	['None']	['TRBJ1-1']	['None']	['TRAC']	['None']	['TRBC1']	['None']	['TGTGCTCTGATCTCCTCGAACACCGGTAACCAGTTCTATTTT']	['None']	['TGTGCCAGCAGCCTAGGGCAGAGGAACACTGAAGCTTTCTTT']	['None']	3.5		9.0		0.695680558681488	0.0	0.0	0.0	0.0	0.0	0.0	0.0	0.0	0.0	0.0	0.09785307198762894	0.0	0.1213061586022377	0.1213061586022377	0.0	0.0	0.0	0.0	0.0	0.0	0.0	0.0	0.0	0.0	0.0	0.0	0.0	0.0	0.0	0.0	0.0	0.0	0.0	1.391361117362976	0.0	0.0	0.0	0.0	0.0	0.0	0.0	0.0	0.0	0.2426123172044754	0.2426123172044754	0.0	0.0	0.0	0.0	0.0	0.0	0.0	0.0	0.0	0.0	0.0	0.0	0.0	0.0	0.0	0.0	0.0	0.0	0.0	0.0	0.0	0.0	0.0	0.0	0.0	0.0	0.19570614397525787	0.0	0.0	0.0	0.0	0.0	0.0	0.0	0.0	0.0	0.0	0.0	0.0	0.0	0.0	0.0	0.0	0.0	0.0	0.0	0.0	0.0	-0.10413741	-0.054048024	-0.08597876	-0.008141575	-0.025037572	-0.0773694	-0.033627	-0.02689195	-0.18323725	-0.030726647	-0.13833052	0.010608799					Cd4	3426	Cd4	0.14779097854949722
3397	3397	['3426']	True	2	1	1	0.0	0.0	1	1	0.0	0.0	0.0	0.0	0.0	0.0		0.0	['CATYSGAGSYQLTF']	['None']	['CSASQGAGNTIYF']	['None']	[0.]	[]	[3.]	[]	[5.]	[]	[11. 19.]	[]	['TRAV17']	['None']	['TRBV20OR9-2']	['None']	['None']	['None']	['TRBD1']	['None']	['TRAJ28']	['None']	['TRBJ1-3']	['None']	['TRAC']	['None']	['TRBC1']	['None']	['TGTGCTACATACTCTGGGGCTGGGAGTTACCAACTCACTTTC']	['None']	['TGCAGTGCCTCACAGGGGGCTGGAAACACCATATATTTT']	['None']	5.0		15.0		0.0	0.0	0.0	0.0	0.0	0.0	0.0	0.0	0.0	0.0	0.1750773936510086	0.0	0.0	0.1108761578798294	0.1108761578798294	0.0	0.0	0.0	0.0	0.0	0.09516288340091705	0.0	0.0	0.0	0.0	0.0	0.0	0.0	0.0	0.0	0.09516288340091705	0.0	0.0	0.0	0.0	0.0	0.0	0.0	0.0	0.0	0.0	0.0	0.0	0.0	0.2217523157596588	0.2217523157596588	0.0	0.0	0.0	0.0	0.0	0.0	0.0	0.0	0.0	0.0	0.0	0.0	0.0	0.0	0.0	0.0	0.0	0.0	0.0	0.0	0.0	0.0	0.0	0.0	0.0	0.3501547873020172	0.0	0.0	0.0	0.0	0.0	0.0	0.0	0.0	0.0	0.1903257668018341	0.0	0.0	0.0	0.0	0.0	0.0	0.0	0.0	0.1903257668018341	0.0	0.0	0.0	0.040303517	-0.019677076	-0.16963845	0.059020318	0.188354	-0.03599669	-0.20174842	0.23320547	-0.107746966	-0.003357464	-0.13752851	-0.11516483					Cd4	3397	Cd4	0.25538211650799497
3353	3353	['3382']	True	2	2	0	0.0	0.0	1	1	0.0	0.0	0.0	0.0	0.0	0.0		0.0	['CAVFLNFGNEKLTF']	['None']	['CASSIVSGDRFGEQYF']	['None']	[9.]	[]	[13.]	[]	[3. 7.]	[]	[ 9. 10.]	[]	['TRAV38-2DV8']	['None']	['TRBV19']	['None']	['None']	['None']	['TRBD1']	['None']	['TRAJ48']	['None']	['TRBJ2-7']	['None']	['TRAC']	['None']	['TRBC2']	['None']	['TGTGCCGTTTTTCTTAACTTTGGAAATGAGAAATTAACCTTT']	['None']	['TGTGCCAGTAGTATAGTATCCGGCGACAGGTTCGGCGAGCAGTACTTC']	['None']	5.0		9.5		0.0	0.0	0.0	0.0	0.0	0.0	0.0	0.0	0.0	0.0	0.0	0.0	0.0	0.11278487741947174	0.0	0.0	0.0	0.0	0.0	0.0	0.0	0.0	0.0	0.0	0.0	0.0	0.0	0.0	0.0	0.0	0.0	0.0	0.0	0.0	0.0	0.0	0.0	0.0	0.0	0.0	0.0	0.0	0.0	0.0	0.22556975483894348	0.0	0.0	0.0	0.0	0.0	0.0	0.0	0.0	0.0	0.0	0.0	0.0	0.0	0.0	0.0	0.0	0.0	0.0	0.0	0.0	0.0	0.0	0.0	0.0	0.0	0.0	0.0	0.0	0.0	0.0	0.0	0.0	0.0	0.0	0.0	0.0	0.0	0.0	0.0	0.0	0.0	0.0	0.0	0.0	0.0	0.0	0.0	0.0	0.0	-0.051991146	0.16458581	-0.21011722	-0.14593676	0.085008495	0.2989116	-0.20411006	-0.15912208	-0.18899079	0.030260032	-0.21612439	-0.13275144					Cd4	3353	Cd4	0.1464453404279366
3308	3308	['3337' '9868']	False	2	2	0	0.11735827	0.0	1	1	0.0	0.0	0.0	0.0	0.0	0.0		0.0	['CIVRVKTFNAGKSTF']	['CAASTKAAGNKLTF' 'None']	['CASSHQALRGLAGGPASTDTQYF']	['CASSLRLAGTDTQYF' 'None']	[8.]	[1.]	[22.]	[5.]	[4. 6.]	[3.]	[ 6. 13.]	[5.]	['TRAV26-1']	['None' 'TRAV23DV6']	['TRBV4-1']	['None' 'TRBV5-4']	['None']	['None']	['TRBD1']	['None' 'TRBD1']	['TRAJ27']	['None' 'TRAJ17']	['TRBJ2-3']	['None' 'TRBJ2-3']	['TRAC']	['None' 'TRAC']	['TRBC2']	['None' 'TRBC2']	['TGCATCGTCAGAGTCAAAACCTTCAATGCAGGCAAATCAACCTTT']	['None' 'TGTGCAGCAAGCACCAAAGCTGCAGGCAACAAGCTAACTTTT']	['TGCGCCAGCAGCCACCAAGCTCTACGGGGACTAGCGGGAGGGCCAGCTAGCACAGATACGCAGTATTTT']	['None' 'TGTGCCAGCAGCTTGCGTCTAGCGGGCACAGATACGCAGTATTTT']	5.0	3.0	9.5	5.0	0.1173582673072815	0.0	0.0	0.0	0.0	0.0	0.0	0.0	0.0	0.0	0.0	0.0	0.0	0.07032068073749542	0.0	0.29212653636932373	0.0	0.07032068073749542	0.0	0.07032068073749542	0.0	0.0	0.0	0.0	0.0	0.0	0.0	0.0	0.0	0.0	0.0	0.0	0.3609161674976349	0.0	0.0	0.0	0.0	0.0	0.0	0.0	0.0	0.0	0.0	0.0	0.14064136147499084	0.0	0.0	0.0	0.14064136147499084	0.0	0.14064136147499084	0.0	0.0	0.0	0.0	0.0	0.0	0.0	0.0	0.0	0.0	0.0	0.0	0.0	0.234716534614563	0.0	0.0	0.0	0.0	0.0	0.0	0.0	0.0	0.0	0.0	0.0	0.5842530727386475	0.0	0.0	0.0	0.0	0.0	0.0	0.0	0.0	0.0	0.0	0.0	0.0	0.0	0.0	0.0	0.7218323349952698	0.0	-0.09636196	0.14148606	-0.19283077	0.16457957	-0.0100001795	0.21752934	-0.21612439	0.33346796	-0.18272373	0.06544278	-0.16953717	-0.004308818					Cd4	3308	Cd4	0.28846671954257525
4279	4279	['4317']	True	2	1	1	0.0	0.7993338	1	1	0.0	0.0	0.0	0.0	0.0	0.0		1.0	['None']	['None']	['CASSDSFNEQFF']	['None']	[]	[]	[]	[]	[]	[]	[9.]	[]	['None']	['None']	['TRBV19']	['None']	['None']	['None']	['None']	['None']	['None']	['None']	['TRBJ2-1']	['None']	['None']	['None']	['TRBC2']	['None']	['None']	['None']	['TGTGCCAGTAGTGACTCCTTCAATGAGCAGTTCTTC']	['None']			9.0		0.0	0.0	0.0	0.0	0.0	0.0	0.0	0.0	0.0	0.0	0.0	0.0	0.0	0.0	0.0	0.0	0.0	0.0	0.0	0.0	0.4643849730491638	0.16207270324230194	0.0	0.16207270324230194	0.16207270324230194	0.0	0.0	0.0	0.0	0.0	0.0	0.0	0.0	0.0	0.0	0.0	0.0	0.0	0.0	0.0	0.0	0.0	0.0	0.0	0.0	0.0	0.0	0.0	0.0	0.0	0.0	0.0	0.0	0.0	0.0	0.0	0.0	0.0	0.0	0.0	0.0	0.0	0.0	0.0	0.0	0.0	0.0	0.0	0.0	0.0	0.0	0.0	0.0	0.0	0.0	0.0	0.0	0.0	0.0	0.0	0.0	0.9287699460983276	0.3241454064846039	0.0	0.3241454064846039	0.3241454064846039	0.0	0.0	0.0	0.0	0.0	0.0	0.0	0.0	-0.16265056	0.17744614	0.23266767	0.14164674	-0.088069126	0.023153584	0.5510408	0.34435385	-0.23723198	0.3317387	-0.08570548	-0.06106038					Cd4	4279	Cd4	0.204359586428319
4350	4350	['4388']	True	2	2	0	0.35052672	0.0	1	1	0.0	0.0	0.0	0.0	0.0	0.0		0.0	['CALSAGAGSYQLTF']	['None']	['CASSFFDREGQPQHF']	['None']	[0.]	[]	[10.]	[]	[5. 9.]	[]	[15. 24.]	[]	['TRAV9-2']	['None']	['TRBV5-5']	['None']	['None']	['None']	['TRBD1']	['None']	['TRAJ28']	['None']	['TRBJ1-5']	['None']	['TRAC']	['None']	['TRBC1']	['None']	['TGTGCTCTGAGTGCTGGGGCTGGGAGTTACCAACTCACTTTC']	['None']	['TGTGCCAGCAGCTTCTTCGACAGAGAGGGTCAGCCCCAGCATTTT']	['None']	7.0		19.5		0.0	0.0	0.0	0.0	0.0	0.0	0.0	0.0	0.0	1.0037658214569092	0.5777268409729004	0.12226004898548126	0.0	0.08817858248949051	0.0	0.0	0.0	0.0	0.0	0.22042147815227509	0.0	0.0	0.0	0.3086000680923462	0.0	0.0	0.0	0.0	0.0	0.0	0.08817858248949051	0.302437961101532	0.12226004898548126	0.0	0.0	0.0	0.0	0.0	0.0	0.0	1.1383150815963745	0.17635716497898102	0.0	0.0	0.17635716497898102	0.0	0.0	0.0	0.0	0.0	0.0	0.0	0.0	0.0	0.17635716497898102	0.0	0.0	0.0	0.0	0.0	0.17635716497898102	0.0	0.0	0.0	0.0	0.0	0.0	0.0	0.0	0.0	0.8692165613174438	0.979096531867981	0.24452009797096252	0.0	0.0	0.0	0.0	0.0	0.0	0.0	0.44084295630455017	0.0	0.0	0.0	0.44084295630455017	0.0	0.0	0.0	0.0	0.0	0.0	0.604875922203064	0.24452009797096252	0.0	0.8661154	0.14009929	-0.15962747	0.11546499	1.0951338	0.1693096	-0.20850757	-0.031529773	0.637097	0.11088898	-0.11074736	0.26245975					Cd4	4350	Cd4	0.045575144786005876
3247	3247	['3276']	True	2	2	0	0.111772135	0.0	1	1	0.0	0.0	0.0	0.0	0.0	0.0		1.0	['None']	['None']	['CASSQGTGPSNQPQHF']	['None']	[]	[]	[3.]	[]	[]	[]	[16. 21.]	[]	['None']	['None']	['TRBV4-2']	['None']	['None']	['None']	['TRBD1']	['None']	['None']	['None']	['TRBJ1-5']	['None']	['None']	['None']	['TRBC1']	['None']	['None']	['None']	['TGTGCCAGCAGCCAAGGGACAGGACCTAGCAATCAGCCCCAGCATTTT']	['None']			18.5		0.0	0.0	0.0	0.0	0.0	0.0	0.0	0.0	0.0	0.0	0.0	0.0	0.0	0.18196779489517212	0.0	0.0	0.0	0.0	0.0	0.0	0.0	0.0	0.0	0.0	0.0	0.0	0.0	0.0	0.0	0.0	0.0	0.0	0.0	0.0	0.0	0.0	0.0	0.0	0.0	0.0	0.0	0.0	0.0	0.0	0.36393558979034424	0.0	0.0	0.0	0.0	0.0	0.0	0.0	0.0	0.0	0.0	0.0	0.0	0.0	0.0	0.0	0.0	0.0	0.0	0.0	0.0	0.0	0.0	0.0	0.0	0.0	0.0	0.0	0.0	0.0	0.0	0.0	0.0	0.0	0.0	0.0	0.0	0.0	0.0	0.0	0.0	0.0	0.0	0.0	0.0	0.0	0.0	0.0	0.0	0.0	-0.15249413	-0.017630521	-0.14398685	-0.06588465	-0.100840874	-0.054631207	-0.07994152	-0.0030304815	-0.2041474	0.019370165	-0.20803219	-0.12873882					Cd4	3247	Cd4	0.20574068606906185
3244	3244	['3273']	True	2	2	0	0.0	1.2276105	1	1	0.0	0.0	0.0	0.0	0.0	0.0		1.0	['None']	['None']	['CASSAGTGGPDTQYF']	['None']	[]	[]	[3.]	[]	[]	[]	[ 9. 13.]	[]	['None']	['None']	['TRBV5-1']	['None']	['None']	['None']	['TRBD1']	['None']	['None']	['None']	['TRBJ2-3']	['None']	['None']	['None']	['TRBC2']	['None']	['None']	['None']	['TGCGCCAGCAGCGCCGGGACAGGGGGCCCAGATACGCAGTATTTT']	['None']			11.0		0.0	0.0	0.0	0.0	0.0	0.0	0.0	0.0	0.0	0.0	0.0	0.0	0.0	0.0	0.0	0.0	0.0	0.0	0.0	0.0	0.0	0.0	0.0	0.11386828124523163	0.10019413381814957	0.0	0.0	0.0	0.0	0.0	0.0	0.0	0.0	0.0	0.0	0.0	0.0	0.0	0.0	0.0	0.0	0.0	0.0	0.0	0.0	0.0	0.0	0.0	0.0	0.0	0.0	0.0	0.0	0.0	0.0	0.20038826763629913	0.0	0.0	0.0	0.0	0.0	0.0	0.0	0.0	0.0	0.0	0.0	0.0	0.0	0.0	0.0	0.0	0.0	0.0	0.0	0.0	0.0	0.0	0.0	0.0	0.0	0.0	0.0	0.0	0.22773656249046326	0.0	0.0	0.0	0.0	0.0	0.0	0.0	0.0	0.0	-0.106317155	-0.05056316	-0.10176852	-0.10076775	-0.03378683	-0.08514066	-0.065669306	-0.085347064	-0.17884748	-0.01598566	-0.13786775	-0.11618844					Cd4	3244	Cd4	0.19873736217030807
4373	4373	['4411']	True	2	0	2	0.0	1.9615365	1	1	0.0	0.0	0.0	0.0	0.0	0.0		0.0	['CAENLDPRNSGNTPLVF']	['None']	['CASSLRDSLYEQYF']	['None']	[10.]	[]	[9.]	[]	[1. 3.]	[]	[1. 8.]	[]	['TRAV13-2']	['None']	['TRBV6-1']	['None']	['None']	['None']	['TRBD1']	['None']	['TRAJ29']	['None']	['TRBJ2-7']	['None']	['TRAC']	['None']	['TRBC2']	['None']	['TGTGCAGAGAATCTGGACCCCCGGAATTCAGGAAACACACCTCTTGTCTTT']	['None']	['TGTGCCAGCAGCCTCCGGGACAGCTTATACGAGCAGTACTTC']	['None']	2.0		4.5		0.0	0.0	0.0	0.0	0.0	0.0	0.0	0.0	0.0	0.0	0.0	0.0	0.0	0.0	0.1542096585035324	0.0	0.0	0.0	0.0	0.0	0.0	0.13050490617752075	0.0	0.39262646436691284	0.0	0.0	0.0	0.0	0.0	0.0	0.0	0.0	0.0	0.0	0.0	0.0	0.0	0.0	0.0	0.0	0.0	0.0	0.0	0.0	0.0	0.3084193170070648	0.0	0.0	0.0	0.0	0.0	0.0	0.0	0.0	0.0	0.0	0.0	0.0	0.0	0.0	0.0	0.0	0.0	0.0	0.0	0.0	0.0	0.0	0.0	0.0	0.0	0.0	0.0	0.0	0.0	0.0	0.0	0.0	0.0	0.0	0.0	0.0	0.2610098123550415	0.0	0.7852529287338257	0.0	0.0	0.0	0.0	0.0	0.0	0.0	0.0	0.0	0.045933474	0.18797272	0.08111862	0.047280405	0.16330723	0.21235219	0.08794341	-0.004173535	-0.07144029	0.16359325	0.07429383	0.09873434					Cd8	4373	Cd8	0.14620056769252907
3134	3134	['3163']	True	2	2	0	0.0	0.0	1	1	0.0	0.0	0.0	0.0	0.0	0.0		0.0	['CAMSEGLTGGGNKLTF']	['None']	['CASSLWGATSRETQYF']	['None']	[4.]	[]	[11.]	[]	[1. 4.]	[]	[ 6. 11.]	[]	['TRAV12-3']	['None']	['TRBV5-6']	['None']	['None']	['None']	['TRBD1']	['None']	['TRAJ10']	['None']	['TRBJ2-5']	['None']	['TRAC']	['None']	['TRBC2']	['None']	['TGTGCAATGAGCGAGGGACTCACGGGAGGAGGAAACAAACTCACCTTT']	['None']	['TGTGCCAGCAGCTTGTGGGGGGCGACTAGCAGAGAGACCCAGTACTTC']	['None']	2.5		8.5		0.0	0.0	0.0	0.0	0.0	0.0	0.0	0.0	0.0	0.0	0.0	0.0	0.0	0.0	0.0	0.0	0.0	0.0	0.0	0.0	0.0	0.0	0.0	0.0	0.0	0.0	0.0	0.0	0.0	0.0	0.0	0.0	0.19989830255508423	0.0	0.0	0.0	0.0	0.0	0.0	0.0	0.0	0.0	0.0	0.0	0.0	0.0	0.0	0.0	0.0	0.0	0.0	0.0	0.0	0.0	0.0	0.0	0.0	0.0	0.0	0.0	0.0	0.0	0.0	0.0	0.0	0.0	0.0	0.0	0.0	0.0	0.0	0.0	0.0	0.0	0.0	0.0	0.0	0.0	0.0	0.0	0.0	0.0	0.0	0.0	0.0	0.0	0.0	0.0	0.0	0.0	0.0	0.0	0.39979660511016846	0.0	-0.17063117	-0.11324301	-0.10764814	-0.07349214	-0.22945894	-0.07942531	-0.17556006	-0.053757288	-0.11180339	-0.1470607	-0.03973623	-0.09322699					Cd4	3134	Cd4	0.14878662211102464
3133	3133	['3162']	True	2	2	0	0.087451845	0.0	1	1	0.0	0.0	0.0	0.0	0.0	0.0		0.0	['CAMREVNSGYALNF']	['None']	['CASSLVGTGSVLGRYTF']	['None']	[2.]	[]	[15.]	[]	[1. 7.]	[]	[ 4. 10.]	[]	['TRAV14DV4']	['None']	['TRBV11-1']	['None']	['None']	['None']	['TRBD1']	['None']	['TRAJ41']	['None']	['TRBJ1-2']	['None']	['TRAC']	['None']	['TRBC1']	['None']	['TGTGCAATGAGAGAGGTCAATTCCGGGTATGCACTCAACTTC']	['None']	['TGTGCCAGCAGCTTAGTGGGAACAGGGTCAGTCCTTGGGCGCTACACCTTC']	['None']	4.0		7.0		0.0	0.0	0.0	0.0	0.0	0.0	0.0	0.0	0.0	0.0	0.0	0.0860932245850563	0.0	0.0	0.0860932245850563	0.08745184540748596	0.0	0.0	0.0	0.0	0.0	0.0	0.0	0.0	0.0	0.0	0.0	0.0	0.0860932245850563	0.0	0.0	0.08745184540748596	0.08745184540748596	0.0	0.0	0.0	0.0	0.0	0.0	0.0	0.0	0.0	0.1721864491701126	0.0	0.0	0.1721864491701126	0.0	0.0	0.0	0.0	0.0	0.0	0.0	0.0	0.0	0.0	0.0	0.0	0.1721864491701126	0.0	0.0	0.0	0.0	0.0	0.0	0.0	0.0	0.0	0.0	0.0	0.0	0.0	0.0	0.0	0.0	0.0	0.17490369081497192	0.0	0.0	0.0	0.0	0.0	0.0	0.0	0.0	0.0	0.0	0.0	0.0	0.0	0.0	0.17490369081497192	0.17490369081497192	0.0	-0.10327613	-0.05077344	-0.18820713	-0.13582794	-0.175998	-0.012637609	-0.19254923	-0.15912208	-0.03055426	-0.088909276	-0.18386504	-0.11253381					Cd4	3133	Cd4	0.11085031601917585
4176	4176	['12193' '4213']	False	2	2	0	0.14458886	0.0	1	1	0.5	0.5	0.5	0.09629346	0.19258691	0.17612482473443364		0.0	['CVVNPHNYGQNFVF']	['CAENYGGATNKLIF' 'None']	['CASSPGLAGAANTGELFF']	['None']	[4.]	[0.]	[8.]	[]	[8.]	[3.]	[42. 47.]	[]	['TRAV12-1']	['None' 'TRAV13-2']	['TRBV5-1']	['None']	['None']	['None']	['TRBD1']	['None']	['TRAJ26']	['None' 'TRAJ32']	['TRBJ2-2']	['None']	['TRAC']	['None' 'TRAC']	['TRBC1' 'TRBC2']	['None']	['TGTGTGGTGAACCCCCATAACTATGGTCAGAATTTTGTCTTT']	['None' 'TGTGCAGAGAATTATGGTGGTGCTACAAACAAGCTCATCTTT']	['TGCGCCAGCAGCCCAGGACTAGCGGGAGCCGCGAACACCGGGGAGCTGTTTTTT']	['None']	8.0	3.0	44.5		0.2464771270751953	0.0	0.0	0.0	0.0	1.1122963428497314	0.0	0.0	0.0	0.13827498257160187	0.2464771270751953	0.04829540476202965	0.0	0.0	0.09233406186103821	0.0	0.0	0.050461262464523315	0.13827498257160187	0.3836742043495178	0.5697814226150513	0.3074651062488556	0.09875667095184326	0.7573118209838867	0.21294574439525604	0.0	0.0	0.0	0.0	0.13827498257160187	0.04829540476202965	0.0	0.38692566752433777	0.13827498257160187	0.0	0.0	0.0	0.18466812372207642	0.0	0.0	0.0	0.0	0.0965908095240593	0.0	0.0	0.18466812372207642	0.0	0.0	0.0	0.0	0.0965908095240593	1.0386402606964111	0.0	0.0965908095240593	0.41015273332595825	0.0	0.0	0.0	0.0	0.0	0.0965908095240593	0.0	0.0	0.0	0.4929542541503906	0.0	0.0	2.0399246215820312	0.0	0.0	0.27654996514320374	0.4929542541503906	0.0	0.0	0.0	0.0	0.0	0.0	0.10092252492904663	0.27654996514320374	0.6707575917243958	0.10092252492904663	0.6149302124977112	0.10092252492904663	1.10447096824646	0.4258914887905121	0.0	0.0	0.0	0.27654996514320374	0.0	0.0	0.7738513350486755	0.27654996514320374	0.072251156	1.3866103	-0.073695764	1.9865922	-0.021797672	2.4789627	-0.06369186	3.6056437	0.16629998	0.294258	-0.08369967	0.36754057					Cd4	4176	Cd4	0.1807910162132915
4153	4153	['4190' '6882']	False	2	2	0	0.26912674	0.0	1	1	0.0	0.0	0.0	0.0	0.0	0.0		0.0	['CALTHTGNQFYF']	['None']	['CASSSGESGVIYGYTF']	['CSARDFGVNTEAFF' 'None']	[5.]	[]	[7.]	[]	[3. 7.]	[]	[6.]	[3.]	['TRAV6']	['None']	['TRBV6-5']	['None' 'TRBV20OR9-2']	['None']	['None']	['TRBD1']	['None']	['TRAJ49']	['None']	['TRBJ1-2']	['None' 'TRBJ1-1']	['TRAC']	['None']	['TRBC1']	['None' 'TRBC1']	['TGTGCTCTCACCCACACCGGTAACCAGTTCTATTTT']	['None']	['TGTGCCAGCAGTTCGGGGGAGTCAGGGGTGATCTATGGCTACACCTTC']	['None' 'TGCAGTGCTAGAGATTTCGGGGTGAACACTGAAGCTTTCTTT']	5.0		6.0	3.0	0.07945635169744492	0.0	0.0	0.0	0.0	0.0	0.0	0.0	0.0	0.3106048107147217	0.14800038933753967	0.0	0.07945635169744492	0.07945635169744492	0.0	0.0	0.0	0.0	0.0	0.15245622396469116	0.0	0.0	0.41450750827789307	0.0	0.07945635169744492	0.0	0.0	0.0	0.0	0.0	0.15245622396469116	0.07945635169744492	0.07945635169744492	0.0	0.0	0.0	0.0	0.0	0.0	0.0	0.0	0.0	0.0	0.0	0.0	0.0	0.0	0.0	0.0	0.0	0.3049124479293823	0.0	0.0	0.3049124479293823	0.0	0.0	0.0	0.0	0.0	0.0	0.3049124479293823	0.0	0.0	0.0	0.15891270339488983	0.0	0.0	0.0	0.0	0.0	0.6212096214294434	0.29600077867507935	0.0	0.15891270339488983	0.15891270339488983	0.0	0.0	0.0	0.0	0.0	0.0	0.0	0.0	0.5241025686264038	0.0	0.15891270339488983	0.0	0.0	0.0	0.0	0.0	0.15891270339488983	0.15891270339488983	0.0	0.36693662	-0.0938442	-0.17978783	-0.08755228	0.47827777	-0.10338397	-0.14345127	-0.091039926	0.25559545	-0.08430442	-0.21612439	-0.08406464					Cd4	4153	Cd4	0.005982113968244947
3118	3118	['3147']	True	2	2	0	0.0	0.0	1	1	0.0	0.0	0.0	0.0	0.0	0.0		0.0	['CAGRNTNAGKSTF']	['None']	['CSAPPAGAAYQPQHF']	['None']	[3.]	[]	[13.]	[]	[3. 4.]	[]	[10. 13.]	[]	['TRAV25']	['None']	['TRBV20OR9-2']	['None']	['None']	['None']	['TRBD1']	['None']	['TRAJ27']	['None']	['TRBJ1-5']	['None']	['TRAC']	['None']	['TRBC1']	['None']	['TGTGCAGGGAGGAACACCAATGCAGGCAAATCAACCTTT']	['None']	['TGCAGTGCTCCTCCCGCGGGGGCCGCTTATCAGCCCCAGCATTTT']	['None']	3.5		11.5		0.0	0.0	0.0	0.0	0.0	0.0	0.0	0.0	0.0	0.0	0.0	0.0	0.0	0.0	0.11667051911354065	0.0	0.0	0.0	0.0	0.0	0.0	0.0	0.0	0.0	0.0	0.0	0.0	0.0	0.0	0.0	0.0	0.0	0.0	0.0	0.0	0.0	0.0	0.0	0.0	0.0	0.0	0.0	0.0	0.0	0.0	0.2333410382270813	0.0	0.0	0.0	0.0	0.0	0.0	0.0	0.0	0.0	0.0	0.0	0.0	0.0	0.0	0.0	0.0	0.0	0.0	0.0	0.0	0.0	0.0	0.0	0.0	0.0	0.0	0.0	0.0	0.0	0.0	0.0	0.0	0.0	0.0	0.0	0.0	0.0	0.0	0.0	0.0	0.0	0.0	0.0	0.0	0.0	0.0	0.0	0.0	-0.16036868	0.27132058	-0.16048932	-0.050363284	-0.15783007	0.6457038	-0.17487009	0.03111636	-0.1629073	-0.10306262	-0.14610854	-0.13184293					Cd4	3118	Cd4	0.26791467526239116
3643	3643	['3674']	True	2	2	0	0.0	0.0	1	1	0.0	0.0	0.0	0.0	0.0	0.0		0.0	['CATDNTGANNLFF']	['None']	['CASSEWHNSPLHF']	['None']	[4.]	[]	[]	[]	[4. 5.]	[]	[ 4. 16.]	[]	['TRAV17']	['None']	['TRBV25-1']	['None']	['None']	['None']	['None']	['None']	['TRAJ36']	['None']	['TRBJ1-6']	['None']	['TRAC']	['None']	['TRBC1']	['None']	['TGTGCTACGGATAATACTGGGGCAAACAACCTCTTCTTT']	['None']	['TGTGCCAGCAGTGAATGGCATAATTCACCCCTCCACTTT']	['None']	4.5		10.0		0.0	0.0	0.0	0.0	0.0	0.0	0.0	0.0	0.0	0.0	0.0	0.1921783685684204	0.0	0.0	0.0	0.0	0.0	0.0	0.0	0.0	0.0	0.0	0.0	0.0	0.0937843769788742	0.0	0.0	0.0	0.0	0.0	0.0	0.0	0.0	0.0	0.0	0.0	0.0	0.0	0.0	0.0	0.0	0.0	0.1875687539577484	0.0	0.0	0.0	0.0	0.0	0.0	0.0	0.0	0.0	0.0	0.0	0.0	0.1875687539577484	0.0	0.0	0.0	0.0	0.0	0.0	0.0	0.0	0.0	0.0	0.0	0.0	0.0	0.0	0.0	0.0	0.1967879682779312	0.0	0.0	0.0	0.0	0.0	0.0	0.0	0.0	0.0	0.0	0.0	0.0	0.0	0.0	0.0	0.0	0.0	0.0	0.0	0.0	0.0	-0.07490295	-0.045693535	-0.1822902	-0.15912208	-0.0032217472	0.012386187	-0.1644824	-0.15912208	-0.14658415	-0.10377326	-0.20009801	-0.15912208					Cd4	3643	Cd4	0.16801785596442026
397	397	['401']	True	2	2	0	0.0	0.0	1	1	0.0	0.0	0.0	0.0	0.0	0.0		0.0	['CAVSVWGAQKLVF']	['None']	['CASSVGSGTGANVLTF']	['None']	[4.]	[]	[]	[]	[3. 7.]	[]	[10. 11.]	[]	['TRAV8-4']	['None']	['TRBV9']	['None']	['None']	['None']	['None']	['None']	['TRAJ54']	['None']	['TRBJ2-6']	['None']	['TRAC']	['None']	['TRBC2']	['None']	['TGTGCTGTGAGTGTTTGGGGAGCCCAGAAGCTGGTATTT']	['None']	['TGTGCCAGCAGCGTAGGATCCGGGACTGGGGCCAACGTCCTGACTTTC']	['None']	5.0		10.5		0.0	0.0	0.0	0.0	0.0	0.0	0.0	0.0	0.0	0.0	0.11167186498641968	0.0	0.0	0.0	0.1893569529056549	0.0	0.0	0.0	0.0	0.0	0.0	0.0	0.0	0.0	0.0	0.0	0.0	0.0	0.0	0.0	0.11167186498641968	0.0	0.0	0.0	0.0	0.0	0.0	0.0	0.0	0.0	0.0	0.22334372997283936	0.0	0.0	0.0	0.0	0.0	0.0	0.0	0.0	0.0	0.0	0.0	0.0	0.0	0.0	0.0	0.0	0.0	0.0	0.22334372997283936	0.0	0.0	0.0	0.0	0.0	0.0	0.0	0.0	0.0	0.0	0.0	0.0	0.0	0.0	0.3787139058113098	0.0	0.0	0.0	0.0	0.0	0.0	0.0	0.0	0.0	0.0	0.0	0.0	0.0	0.0	0.0	0.0	0.0	0.0	-0.06317441	-0.08516141	-0.18392374	-0.09768982	-0.08694956	-0.023262115	-0.19356683	-0.03625757	-0.039399274	-0.1470607	-0.17428064	-0.15912208					Cd4	397	Cd4	0.0907104838598937
3954	3954	['3988' '8431']	False	2	2	0	0.12838201	0.0	1	1	0.0	0.0	0.0	0.0	0.0	0.0		0.0	['CVVTTYNYGQNFVF']	['CAANAGNNRKLIW' 'None']	['CASSFERNQPQHF']	['None']	[3.]	[1.]	[]	[]	[4. 5.]	[3.]	[20. 42.]	[]	['TRAV12-1']	['None' 'TRAV25']	['TRBV7-2']	['None']	['None']	['None']	['None']	['None']	['TRAJ26']	['None' 'TRAJ38']	['TRBJ1-5']	['None']	['TRAC']	['None' 'TRAC']	['TRBC1']	['None']	['TGTGTGGTGACCACTTATAACTATGGTCAGAATTTTGTCTTT']	['None' 'TGTGCAGCTAATGCTGGCAACAACCGTAAGCTGATTTGG']	['TGTGCCAGCAGCTTTGAACGGAATCAGCCCCAGCATTTT']	['None']	4.5	3.0	31.0		0.0	0.0	0.0	0.0	0.0	0.0	0.0	0.0	0.0	0.0	0.0	0.12838201224803925	0.0	0.0	0.0	0.0	0.0	0.0	0.0	0.0	0.11972996592521667	0.0	0.0	0.23044362664222717	0.0	0.0	0.0	0.0	0.0	0.0	0.0	0.0	0.0	0.0	0.0	0.0	0.0	0.0	0.0	0.0	0.0	0.0	0.2567640244960785	0.0	0.0	0.0	0.0	0.0	0.0	0.0	0.0	0.0	0.0	0.0	0.46088725328445435	0.0	0.0	0.0	0.0	0.0	0.0	0.0	0.0	0.0	0.0	0.0	0.0	0.0	0.0	0.0	0.0	0.0	0.0	0.0	0.0	0.0	0.0	0.0	0.0	0.0	0.0	0.23945993185043335	0.0	0.0	0.0	0.0	0.0	0.0	0.0	0.0	0.0	0.0	0.0	0.0	-0.012758161	-0.122418195	-0.127775	-0.11933069	0.027526	-0.09777568	-0.113277845	-0.14422849	-0.053042322	-0.1470607	-0.14227214	-0.09443289					Cd4	3954	Cd4	0.10529420038223482
4059	4059	['4095']	True	2	2	0	0.085870884	0.0	1	1	0.0	0.0	0.0	0.0	0.0	0.0		0.0	['CAVRDNSGGYQKVTF']	['None']	['CASRDRGETQYF']	['None']	[2.]	[]	[0.]	[]	[6.]	[]	[16. 21.]	[]	['TRAV3']	['None']	['TRBV6-6']	['None']	['None']	['None']	['TRBD1']	['None']	['TRAJ13']	['None']	['TRBJ2-5']	['None']	['TRAC']	['None']	['TRBC2']	['None']	['TGTGCTGTGAGAGACAACTCTGGGGGTTACCAGAAAGTTACCTTT']	['None']	['TGTGCCAGCAGGGACAGAGGAGAGACCCAGTACTTC']	['None']	6.0		18.5		0.0	0.0	0.0	0.0	0.0	0.0	0.0	0.0	0.0	0.0	0.0	0.0	0.0858708843588829	0.0	0.0	0.0	0.0	0.0	0.0	0.0	0.0	0.0	0.0	0.0	0.1591331660747528	0.0	0.0	0.0	0.0	0.0	0.0	0.0	0.12295501679182053	0.0	0.0	0.0	0.0	0.0	0.0	0.0	0.0	0.0	0.0	0.1717417687177658	0.0	0.0	0.0	0.0	0.0	0.0	0.0	0.0	0.0	0.0	0.0	0.3182663321495056	0.0	0.0	0.0	0.0	0.0	0.0	0.0	0.0	0.0	0.0	0.0	0.0	0.0	0.0	0.0	0.0	0.0	0.0	0.0	0.0	0.0	0.0	0.0	0.0	0.0	0.0	0.0	0.0	0.0	0.0	0.0	0.0	0.0	0.0	0.0	0.0	0.24591003358364105	0.0	0.052728087	-0.010937903	-0.1480774	-0.108813606	0.30413753	-0.021879721	-0.12509966	-0.15912208	-0.19868135	3.914381e-06	-0.17105514	-0.058505137					Cd4	4059	Cd4	0.1403257562088338
3924	3924	['3958']	True	2	2	0	0.0	0.0	1	1	0.0	0.0	0.0	0.0	0.0	0.0		1.0	['None']	['None']	['CASSRDWGEKLFF']	['None']	[]	[]	[1.]	[]	[]	[]	[ 9. 13.]	[]	['None']	['None']	['TRBV12-3']	['None']	['None']	['None']	['TRBD1']	['None']	['None']	['None']	['TRBJ1-4']	['None']	['None']	['None']	['TRBC1']	['None']	['None']	['None']	['TGTGCCAGCAGTCGGGACTGGGGTGAAAAACTGTTTTTT']	['None']			11.0		0.0	0.0	0.0	0.0	0.0	0.0	0.0	0.0	0.0	0.0	0.0	0.0	0.0	0.0	0.0	0.0	0.0	0.0	0.0	0.0	0.0	0.0	0.0	0.0	0.11220031976699829	0.0	0.0	0.0	0.0	0.0	0.0	0.0	0.11260630935430527	0.0	0.0	0.0	0.0	0.0	0.0	0.0	0.0	0.0	0.0	0.0	0.0	0.0	0.0	0.0	0.0	0.0	0.0	0.0	0.0	0.0	0.0	0.0	0.0	0.0	0.0	0.0	0.0	0.0	0.22521261870861053	0.0	0.0	0.0	0.0	0.0	0.0	0.0	0.0	0.0	0.0	0.0	0.0	0.0	0.0	0.0	0.0	0.0	0.0	0.0	0.0	0.0	0.0	0.22440063953399658	0.0	0.0	0.0	0.0	0.0	0.0	0.0	0.0	-0.062943146	0.0036358759	-0.20945176	-0.11806217	0.034681555	-0.1470607	-0.21612439	-0.103331126	-0.16056785	0.15433246	-0.20277916	-0.1327932					Cd4	3924	Cd4	0.14253191671939325
4072	4072	['4108']	True	2	2	0	0.0	0.0	1	1	0.0	0.0	0.0	0.0	0.0	0.0		1.0	['None']	['None']	['CASSSSQPRQGVWSNQPQHF']	['None']	[]	[]	[21.]	[]	[]	[]	[ 7. 12.]	[]	['None']	['None']	['TRBV7-9']	['None']	['None']	['None']	['TRBD1']	['None']	['None']	['None']	['TRBJ1-5']	['None']	['None']	['None']	['TRBC1']	['None']	['None']	['None']	['TGTGCCAGCAGTTCTTCCCAGCCCAGACAGGGTGTATGGAGCAATCAGCCCCAGCATTTT']	['None']			9.5		0.0	0.0	0.0	0.0	0.0	0.0	0.0	0.0	0.0	0.0	0.1379677802324295	0.0	0.0	0.0	0.0	0.0	0.0	0.0	0.0	0.0	0.0	0.0	0.0	0.0	0.0	0.0	0.0	0.0	0.0	0.0	0.0	0.0	0.0	0.0	0.0	0.0	0.0	0.0	0.0	0.0	0.0	0.0	0.0	0.0	0.0	0.0	0.0	0.0	0.0	0.0	0.0	0.0	0.0	0.0	0.0	0.0	0.0	0.0	0.0	0.0	0.0	0.0	0.0	0.0	0.0	0.0	0.0	0.0	0.0	0.0	0.0	0.275935560464859	0.0	0.0	0.0	0.0	0.0	0.0	0.0	0.0	0.0	0.0	0.0	0.0	0.0	0.0	0.0	0.0	0.0	0.0	0.0	0.0	0.0	0.0	-0.08239902	-0.015615845	-0.16244557	0.048198577	0.13297944	-0.04450106	-0.17407785	-0.019582083	-0.29777747	0.013269368	-0.15081328	0.11597924					Cd4	4072	Cd4	0.29547607575188056
4076	4076	['4112']	True	2	2	0	0.0	0.0	1	1	0.0	0.0	0.0	0.0	0.0	0.0		0.0	['CAVEDNNARLMF']	['None']	['CSARTLLPSSASTDTQYF']	['None']	[0.]	[]	[]	[]	[2. 4.]	[]	[11. 14.]	[]	['TRAV2']	['None']	['TRBV20OR9-2']	['None']	['None']	['None']	['None']	['None']	['TRAJ31']	['None']	['TRBJ2-3']	['None']	['TRAC']	['None']	['TRBC2']	['None']	['TGTGCTGTGGAGGATAACAATGCCAGACTCATGTTT']	['None']	['TGCAGTGCTAGAACGTTACTCCCTTCTAGCGCTAGCACAGATACGCAGTATTTT']	['None']	3.0		12.5		0.0	0.0	0.0	0.0	0.0	0.0	0.0	0.0	0.0	0.0	0.0	0.1512940526008606	0.0	0.0	0.0	0.0	0.0	0.0	0.0	0.0	0.0	0.0	0.0	0.0	0.0	0.0	0.0	0.0	0.0	0.0	0.0	0.0	0.0	0.0	0.0	0.0	0.0	0.0	0.0	0.0	0.0	0.0	0.3025881052017212	0.0	0.0	0.0	0.0	0.0	0.0	0.0	0.0	0.0	0.0	0.0	0.0	0.0	0.0	0.0	0.0	0.0	0.0	0.0	0.0	0.0	0.0	0.0	0.0	0.0	0.0	0.0	0.0	0.0	0.0	0.0	0.0	0.0	0.0	0.0	0.0	0.0	0.0	0.0	0.0	0.0	0.0	0.0	0.0	0.0	0.0	0.0	0.0	0.0	0.0	0.0	-0.07467433	0.005765002	-0.21277136	-0.14299458	-0.18130572	-0.10773061	-0.20941834	-0.12686707	0.031957056	0.11926062	-0.21612439	-0.15912208					Cd4	4076	Cd4	0.008874935503863424
3881	3881	['3915']	True	2	0	2	0.0	1.3498524	1	1	0.0	0.0	0.0	0.0	0.0	0.0		1.0	['None']	['None']	['CASSPRPRAKDTQYF']	['None']	[]	[]	[]	[]	[]	[]	[ 8. 22.]	[]	['None']	['None']	['TRBV13']	['None']	['None']	['None']	['None']	['None']	['None']	['None']	['TRBJ2-3']	['None']	['None']	['None']	['TRBC2']	['None']	['None']	['None']	['TGTGCCAGCAGCCCCCGCCCCCGGGCGAAAGATACGCAGTATTTT']	['None']			15.0		0.0	0.0	0.0	0.0	0.0	0.0	0.0	0.0	0.0	0.0	0.0	0.0	0.0	0.18649835884571075	0.1430949568748474	0.0	0.0	0.0	0.0	0.0	0.1430949568748474	0.6084403395652771	0.0	0.4407169222831726	0.18649835884571075	0.0	0.0	0.0	0.0	0.0	0.0	0.0	0.0	0.0	0.0	0.0	0.0	0.0	0.0	0.0	0.0	0.0	0.0	0.0	0.0	0.2861899137496948	0.0	0.0	0.0	0.0	0.0	0.2861899137496948	0.8438839316368103	0.0	0.5084370970726013	0.0	0.0	0.0	0.0	0.0	0.0	0.0	0.0	0.0	0.0	0.0	0.0	0.0	0.0	0.0	0.0	0.0	0.0	0.0	0.3729967176914215	0.0	0.0	0.0	0.0	0.0	0.0	0.0	0.3729967176914215	0.0	0.3729967176914215	0.3729967176914215	0.0	0.0	0.0	0.0	0.0	0.0	0.0	0.0	0.015523485	-0.08575295	0.5496303	0.40900135	-0.018577727	-0.076729566	0.5023477	0.6179573	0.049624696	-0.094776325	0.5969129	0.20004542					Cd8	243	Cd8	0.031758675416056724
3861	3861	['3895']	True	2	2	0	0.0	0.0	1	1	0.0	0.0	0.0	0.0	0.0	0.0		0.0	['CVVGFSGGYNKLIF']	['None']	['CASRWGETQYF']	['None']	[3.]	[]	[2.]	[]	[ 4. 12.]	[]	[3. 5.]	[]	['TRAV8-2']	['None']	['TRBV19']	['None']	['None']	['None']	['TRBD1']	['None']	['TRAJ4']	['None']	['TRBJ2-5']	['None']	['TRAC']	['None']	['TRBC2']	['None']	['TGTGTTGTGGGATTTTCTGGTGGCTACAATAAGCTGATTTTT']	['None']	['TGTGCCAGTAGATGGGGGGAGACCCAGTACTTC']	['None']	8.0		4.0		0.0	0.0	0.0	0.0	0.0	0.0	0.0	0.0	0.0	0.0	0.05251411721110344	0.0	0.0	0.0	0.0	0.0	0.0	0.0	0.0	0.0	0.0	0.0	0.0	0.0	0.11719246953725815	0.0	0.0	0.0	0.0	0.0	0.0	0.0	0.0	0.0	0.0	0.0	0.0	0.0	0.0	0.0	0.0	0.10502823442220688	0.0	0.0	0.0	0.0	0.0	0.0	0.0	0.0	0.0	0.0	0.0	0.0	0.0	0.0	0.0	0.0	0.0	0.0	0.0	0.0	0.0	0.0	0.0	0.0	0.0	0.0	0.0	0.0	0.0	0.0	0.0	0.0	0.0	0.0	0.0	0.0	0.0	0.0	0.0	0.0	0.0	0.0	0.0	0.2343849390745163	0.0	0.0	0.0	0.0	0.0	0.0	0.0	0.0	-0.026153922	0.09044349	-0.21612439	-0.028926563	0.012766039	0.105225936	-0.21612439	0.06386191	-0.065073885	0.07566104	-0.21612439	-0.12171503					Cd4	3861	Cd4	0.2351526999611082
411	411	['415']	True	2	2	0	0.0	0.0	1	1	0.0	0.0	0.0	0.0	0.0	0.0		0.0	['CAASVGEGSQGNLIF']	['None']	['None']	['None']	[8.]	[]	[]	[]	[6.]	[]	[]	[]	['TRAV13-1']	['None']	['None']	['None']	['None']	['None']	['None']	['None']	['TRAJ42']	['None']	['None']	['None']	['TRAC']	['None']	['None']	['None']	['TGTGCAGCAAGTGTCGGGGAAGGAAGCCAAGGAAATCTCATCTTT']	['None']	['None']	['None']	6.0				0.0	0.0	0.0	0.0	0.0	0.0	0.0	0.0	0.0	0.0	0.30945366621017456	0.12562547624111176	0.0	0.22594061493873596	0.0	0.0	0.0	0.0	0.0	0.12562547624111176	0.0	0.0	0.30945366621017456	0.0	0.0	0.0	0.0	0.0	0.0	0.0	0.0	0.0	0.0	0.0	0.0	0.0	0.0	0.0	0.0	0.0	0.0	0.0	0.0	0.0	0.0	0.0	0.0	0.0	0.0	0.0	0.0	0.0	0.0	0.0	0.0	0.0	0.0	0.0	0.0	0.0	0.0	0.0	0.0	0.0	0.0	0.0	0.0	0.0	0.0	0.0	0.0	0.6189073324203491	0.2512509524822235	0.0	0.4518812298774719	0.0	0.0	0.0	0.0	0.0	0.2512509524822235	0.0	0.0	0.6189073324203491	0.0	0.0	0.0	0.0	0.0	0.0	0.0	0.0	0.0	0.0	0.15780868	-0.10412137	-0.16163278	-0.06691785	0.3909672	-0.1470607	-0.21612439	-0.09210499	-0.07534983	-0.061182033	-0.10714115	-0.04173072					Cd4	411	Cd4	0.23101652383765955
3825	3825	['11170' '3859']	False	2	2	0	0.108178645	0.0	1	1	0.0	0.0	0.0	0.0	0.0	0.0		0.0	['CAANDYKLSF']	['None']	['CAWSRDRGGWMERTEAFF']	['CASSFDREQYF' 'None']	[0.]	[]	[18.]	[]	[ 7. 11.]	[]	[15. 23.]	[12.]	['TRAV21']	['None']	['TRBV30']	['None' 'TRBV7-9']	['None']	['None']	['TRBD1']	['None']	['TRAJ20']	['None']	['TRBJ1-1']	['None' 'TRBJ2-7']	['TRAC']	['None']	['TRBC1']	['None' 'TRBC2']	['TGTGCTGCTAACGACTACAAGCTCAGCTTT']	['None']	['TGTGCCTGGAGCCGGGACAGGGGCGGATGGATGGAGAGGACTGAAGCTTTCTTT']	['None' 'TGTGCCAGCAGCTTTGACCGCGAGCAGTACTTC']	9.0		19.0	12.0	0.04656689986586571	0.0	0.0	0.0	0.0	0.0	0.0	0.0	0.0	0.0	0.23049768805503845	0.0	0.0	0.0	0.0	0.04656689986586571	0.0	0.0	0.0	0.0	0.0	0.0	0.0	0.0	0.08916395157575607	0.0	0.0	0.0	0.0	0.0	0.0	0.0	0.08916395157575607	0.0	0.0	0.0	0.0	0.0	0.0	0.0	0.0	0.0	0.0	0.0	0.0	0.0	0.0	0.0	0.0	0.0	0.0	0.0	0.0	0.0	0.0	0.0	0.0	0.0	0.0	0.0	0.0	0.0	0.0	0.0	0.09313379973173141	0.0	0.0	0.0	0.0	0.0	0.0	0.4609953761100769	0.0	0.0	0.0	0.0	0.09313379973173141	0.0	0.0	0.0	0.0	0.0	0.0	0.0	0.0	0.17832790315151215	0.0	0.0	0.0	0.0	0.0	0.0	0.17832790315151215	0.0	0.001567319	0.0012677908	-0.14131862	-0.1027311	0.24359754	0.069274046	-0.12402308	-0.04634012	-0.2404629	-0.066738464	-0.15861414	-0.15912208					Cd4	3825	Cd4	0.14867978072113214
4129	4129	['4166']	True	2	2	0	0.0	0.0	1	1	0.0	0.0	0.0	0.0	0.0	0.0		0.0	['CAVGAGGNEKLTF']	['None']	['CASSYMGGGAYEQYF']	['None']	[4.]	[]	[]	[]	[2. 8.]	[]	[5. 6.]	[]	['TRAV8-3']	['None']	['TRBV6-2']	['None']	['None']	['None']	['None']	['None']	['TRAJ48']	['None']	['TRBJ2-7']	['None']	['TRAC']	['None']	['TRBC2']	['None']	['TGTGCTGTGGGTGCTGGAGGAAATGAGAAATTAACCTTT']	['None']	['TGTGCCAGCAGTTACATGGGAGGTGGGGCCTACGAGCAGTACTTC']	['None']	5.0		5.5		0.0	0.0	0.0	0.0	0.0	0.0	0.0	0.0	0.0	0.0	0.0	0.0	0.0	0.0	0.0919339656829834	0.07671984285116196	0.0	0.0	0.0	0.0	0.0	0.0	0.0	0.0	0.0	0.0	0.0	0.0	0.0	0.0	0.0	0.0	0.0919339656829834	0.0	0.0	0.0	0.0	0.0	0.0	0.0	0.0	0.0	0.0	0.0	0.0	0.0	0.1534396857023239	0.0	0.0	0.0	0.0	0.0	0.0	0.0	0.0	0.0	0.0	0.0	0.0	0.0	0.0	0.0	0.0	0.0	0.0	0.0	0.0	0.0	0.0	0.0	0.0	0.0	0.0	0.0	0.0	0.1838679313659668	0.0	0.0	0.0	0.0	0.0	0.0	0.0	0.0	0.0	0.0	0.0	0.0	0.0	0.0	0.0	0.0	0.1838679313659668	0.0	-0.08664515	-0.08029476	-0.1443501	-0.07831149	-0.05433127	-0.08413	-0.1645352	-0.074815266	-0.11895903	-0.07645951	-0.124165	-0.0818077					Cd4	4129	Cd4	0.09070553339088192
3753	3753	['3787']	True	2	2	0	0.09915747	0.0	1	1	0.0	0.0	0.0	0.0	0.0	0.0		0.0	['CAMTPMGQLTF']	['None']	['CASSYPGQGFHTQYF']	['None']	[9.]	[]	[6.]	[]	[3. 4.]	[]	[11. 12.]	[]	['TRAV12-3']	['None']	['TRBV6-2']	['None']	['None']	['None']	['TRBD1']	['None']	['TRAJ22']	['None']	['TRBJ2-3']	['None']	['TRAC']	['None']	['TRBC2']	['None']	['TGTGCAATGACCCCTATGGGGCAACTGACCTTT']	['None']	['TGTGCCAGCAGTTACCCGGGACAGGGGTTCCATACGCAGTATTTT']	['None']	3.5		11.5		0.0	0.0	0.0	0.0	0.0	0.0	0.0	0.0	0.0	0.0	0.0	0.0	0.15679337084293365	0.0	0.0	0.0	0.0	0.084517702460289	0.0	0.0	0.0	0.0	0.15679337084293365	0.0	0.084517702460289	0.0	0.0	0.0	0.0	0.0	0.0	0.0	0.18367516994476318	0.0	0.0	0.0	0.0	0.0	0.0	0.0	0.0	0.0	0.0	0.0	0.0	0.0	0.0	0.0	0.0	0.0	0.0	0.0	0.0	0.0	0.0	0.0	0.0	0.0	0.0	0.0	0.0	0.0	0.19831493496894836	0.0	0.0	0.0	0.0	0.0	0.0	0.0	0.0	0.0	0.0	0.3135867416858673	0.0	0.0	0.0	0.0	0.169035404920578	0.0	0.0	0.0	0.0	0.3135867416858673	0.0	0.169035404920578	0.0	0.0	0.0	0.0	0.0	0.0	0.169035404920578	0.0	-0.09910322	0.05025826	-0.20314333	-0.14124808	-0.12998657	0.016236253	-0.19633979	-0.12337407	-0.06821987	0.08428027	-0.20994687	-0.15912208					Cd4	3753	Cd4	0.0791593455273326
4137	4137	['4174']	True	2	0	2	0.0	1.7405195	1	1	0.0	0.0	0.0	0.0	0.0	0.0		0.0	['CALREGAGSYQLTF']	['None']	['CASSPNTDTQYF']	['None']	[1.]	[]	[]	[]	[1. 3.]	[]	[ 5. 10.]	[]	['TRAV19']	['None']	['TRBV9']	['None']	['None']	['None']	['None']	['None']	['TRAJ28']	['None']	['TRBJ2-3']	['None']	['TRAC']	['None']	['TRBC2']	['None']	['TGTGCTCTGAGGGAAGGGGCTGGGAGTTACCAACTCACTTTC']	['None']	['TGTGCCAGCAGCCCCAACACAGATACGCAGTATTTT']	['None']	2.0		7.5		0.27016961574554443	0.0	0.0	0.0	0.0	0.0	0.0	0.0	0.0	0.0	0.0	0.0	0.0	0.0	0.13064207136631012	0.0	0.0	0.0	0.0	0.0	0.1531149446964264	0.1531149446964264	0.1531149446964264	0.1531149446964264	0.0	0.0	0.0	0.0	0.0	0.0	0.0	0.0	0.0	0.0	0.5403392314910889	0.0	0.0	0.0	0.0	0.0	0.0	0.0	0.0	0.0	0.0	0.0	0.0	0.0	0.0	0.0	0.0	0.3062298893928528	0.3062298893928528	0.3062298893928528	0.3062298893928528	0.0	0.0	0.0	0.0	0.0	0.0	0.0	0.0	0.0	0.0	0.0	0.0	0.0	0.0	0.0	0.0	0.0	0.0	0.0	0.0	0.26128414273262024	0.0	0.0	0.0	0.0	0.0	0.0	0.0	0.0	0.0	0.0	0.0	0.0	0.0	0.0	0.0	0.0	0.0	0.0	0.2706845	-0.11534022	0.34089363	0.2300557	0.4696698	-0.1470607	0.3300169	0.24816342	0.07169921	-0.08361972	0.3517703	0.21194799					Cd8	4137	Cd8	0.041433169233547756
4139	4139	['4176' '7111']	False	2	2	0	0.0	0.2695053	1	1	0.0	0.0	0.0	0.0	0.0	0.0		0.0	['CAASGNNDMRF']	['CAERDGNKLVF' 'None']	['CASGLLWEQYF']	['CASSTPGQIPHEQYF' 'None']	[2.]	[4.]	[]	[7.]	[6. 7.]	[3.]	[20.]	[5.]	['TRAV29DV5']	['None' 'TRAV5']	['TRBV12-5']	['None' 'TRBV27']	['None']	['None']	['None']	['None' 'TRBD1']	['TRAJ43']	['None' 'TRAJ47']	['TRBJ2-7']	['None' 'TRBJ2-7']	['TRAC']	['None' 'TRAC']	['TRBC2']	['None' 'TRBC2']	['TGTGCAGCAAGCGGCAACAATGACATGCGCTTT']	['None' 'TGTGCAGAGCGGGATGGAAACAAGCTGGTCTTT']	['TGTGCTAGTGGCCTCCTCTGGGAGCAGTACTTC']	['None' 'TGTGCCAGCAGTACTCCGGGACAGATTCCTCACGAGCAGTACTTC']	6.5	3.0	20.0	5.0	0.04969329759478569	0.0	0.0	0.0	0.0	0.0	0.0	0.0	0.0	0.0	0.0	0.0	0.0	0.04969329759478569	0.0	0.0	0.0	0.0	0.0	0.0	0.0	0.0	0.0	0.0	0.0	0.0	0.0	0.0	0.0	0.0	0.0	0.0	0.0	0.0	0.09938659518957138	0.0	0.0	0.0	0.0	0.0	0.0	0.0	0.0	0.0	0.09938659518957138	0.0	0.0	0.0	0.0	0.0	0.0	0.0	0.0	0.0	0.0	0.0	0.0	0.0	0.0	0.0	0.0	0.0	0.0	0.0	0.0	0.0	0.0	0.0	0.0	0.0	0.0	0.0	0.0	0.0	0.0	0.0	0.0	0.0	0.0	0.0	0.0	0.0	0.0	0.0	0.0	0.0	0.0	0.0	0.0	0.0	0.0	0.0	0.0	0.0	-0.19732116	-0.07854988	-0.08923382	-0.04053097	-0.27452597	-0.083623104	-0.0023165925	0.02280551	-0.120116346	-0.07347665	-0.17615105	-0.10386745					Cd4	4139	Cd4	-0.046837421095988555
4148	4148	['4185' '8407']	False	2	2	0	0.0	0.0	1	1	0.0	0.0	0.0	0.0	0.0	0.0		0.0	['CALSPYSSASKIIF']	['None']	['CASSVEDSGSPLHF']	['CASSQGQGVLPNTEAFF' 'None']	[3.]	[]	[2.]	[10.]	[3. 5.]	[]	[13. 16.]	[6.]	['TRAV19']	['None']	['TRBV9']	['None' 'TRBV5-1']	['None']	['None']	['TRBD1']	['None' 'TRBD1']	['TRAJ3']	['None']	['TRBJ1-6']	['None' 'TRBJ1-1']	['TRAC']	['None']	['TRBC1']	['None' 'TRBC1']	['TGTGCTCTGAGCCCGTACAGCAGTGCTTCCAAGATAATCTTT']	['None']	['TGTGCCAGCAGCGTAGAAGACAGTGGTTCACCCCTCCACTTT']	['None' 'TGCGCCAGCAGCCAGGGACAGGGGGTCCTCCCTAACACTGAAGCTTTCTTT']	4.0		14.5	6.0	0.0	0.0	0.0	0.0	0.0	0.0	0.0	0.0	0.0	0.0	0.0	0.0	0.0	0.0	0.0	0.0	0.0	0.0	0.0	0.09510841965675354	0.0	0.0	0.0	0.0	0.0	0.0	0.0	0.0	0.0	0.0	0.0	0.0	0.0	0.0	0.0	0.0	0.0	0.0	0.0	0.0	0.0	0.0	0.0	0.0	0.0	0.0	0.0	0.0	0.0	0.0	0.19021683931350708	0.0	0.0	0.0	0.0	0.0	0.0	0.0	0.0	0.0	0.0	0.0	0.0	0.0	0.0	0.0	0.0	0.0	0.0	0.0	0.0	0.0	0.0	0.0	0.0	0.0	0.0	0.0	0.0	0.0	0.0	0.0	0.0	0.0	0.0	0.0	0.0	0.0	0.0	0.0	0.0	0.0	0.0	0.0	-0.10605828	-0.0748425	-0.20862065	-0.08021742	-0.16481455	-0.1108024	-0.21612439	-0.0703743	-0.04730201	-0.038882602	-0.20111692	-0.09006053					Cd4	4148	Cd4	0.07293410975055291
4404	4404	['4442']	True	2	2	0	0.09429883	0.0	1	1	0.0	0.0	0.0	0.0	0.0	0.0		0.0	['CAGQGNTPLVF']	['None']	['CASSVGGRASHFTGELFF']	['None']	[2.]	[]	[15.]	[]	[3. 4.]	[]	[11. 17.]	[]	['TRAV25']	['None']	['TRBV9']	['None']	['None']	['None']	['TRBD1']	['None']	['TRAJ29']	['None']	['TRBJ2-2']	['None']	['TRAC']	['None']	['TRBC2']	['None']	['TGTGCAGGGCAAGGAAACACACCTCTTGTCTTT']	['None']	['TGTGCCAGCAGCGTCGGGGGGCGGGCCAGTCATTTCACCGGGGAGCTGTTTTTT']	['None']	3.5		14.0		0.0	0.0	0.0	0.0	0.0	0.0	0.0	0.0	0.0	0.0	0.0	0.0942988321185112	0.0	0.0	0.0942988321185112	0.0	0.0	0.0	0.0	0.0	0.0	0.0	0.0	0.0	0.0	0.0	0.0	0.0	0.0	0.0	0.0	0.0	0.0942988321185112	0.0	0.0	0.0	0.0	0.0	0.0	0.0	0.0	0.0	0.0	0.0	0.0	0.0	0.0	0.0	0.0	0.0	0.0	0.0	0.0	0.0	0.0	0.0	0.0	0.0	0.0	0.0	0.0	0.0	0.0	0.0	0.0	0.0	0.0	0.0	0.0	0.0	0.0	0.0	0.1885976642370224	0.0	0.0	0.1885976642370224	0.0	0.0	0.0	0.0	0.0	0.0	0.0	0.0	0.0	0.0	0.0	0.0	0.0	0.0	0.0	0.0	0.1885976642370224	0.0	-0.035765193	-0.104227275	-0.17614967	-0.13134748	-0.15734605	-0.1470607	-0.15018243	-0.10357289	0.08581567	-0.061393846	-0.20211692	-0.15912208					Cd4	4404	Cd4	0.04212003600391648
4482	4482	['4520']	True	2	1	1	0.0	0.45215195	1	1	0.0	0.0	0.0	0.0	0.0	0.0		0.0	['CAVLYNNNDMRF']	['None']	['CSAMDMSFTGELFF']	['None']	[4.]	[]	[8.]	[]	[1.]	[]	[11. 60.]	[]	['TRAV39']	['None']	['TRBV20OR9-2']	['None']	['None']	['None']	['TRBD1']	['None']	['TRAJ43']	['None']	['TRBJ2-2']	['None']	['TRAC']	['None']	['TRBC2']	['None']	['TGTGCCGTGCTGTACAATAACAATGACATGCGCTTT']	['None']	['TGCAGTGCTATGGACATGTCTTTCACCGGGGAGCTGTTTTTT']	['None']	1.0		35.5		0.0	0.0	0.0	0.0	0.0	0.0	0.0	0.0	0.0	0.0	0.0	0.0	0.0	0.0	0.0	0.0	0.0	0.0	0.0	0.1978941410779953	0.45215195417404175	0.0	0.20067068934440613	0.0	0.0	0.0	0.0	0.0	0.0	0.0	0.0	0.0	0.0	0.0	0.0	0.0	0.0	0.0	0.0	0.0	0.0	0.0	0.0	0.0	0.0	0.0	0.0	0.0	0.0	0.0	0.0	0.6869552135467529	0.0	0.40134137868881226	0.0	0.0	0.0	0.0	0.0	0.0	0.0	0.0	0.0	0.0	0.0	0.0	0.0	0.0	0.0	0.0	0.0	0.0	0.0	0.0	0.0	0.0	0.0	0.0	0.0	0.0	0.3957882821559906	0.21734869480133057	0.0	0.0	0.0	0.0	0.0	0.0	0.0	0.0	0.0	0.0	0.0	0.0	0.008196384	-0.015741937	0.13198057	0.20798257	-0.082339205	0.11557683	-0.074142136	0.18521765	0.09873197	-0.1470607	0.33810326	0.23074748					Cd4	4482	Cd4	0.08974885126974312
2395	2395	['2417']	True	2	2	0	0.3041352	0.0	1	1	0.0	0.0	0.0	0.0	0.0	0.0		0.0	['CASTSGTYKYIF']	['None']	['CASSLDSKSGNTIYF']	['None']	[3.]	[]	[]	[]	[4. 6.]	[]	[5. 7.]	[]	['TRAV36DV7']	['None']	['TRBV7-9']	['None']	['None']	['None']	['None']	['None']	['TRAJ40']	['None']	['TRBJ1-3']	['None']	['TRAC']	['None']	['TRBC1']	['None']	['TGTGCGAGTACCTCAGGAACCTACAAATACATCTTT']	['None']	['TGTGCCAGCAGCTTAGACAGCAAATCTGGAAACACCATATATTTT']	['None']	5.0		6.0		0.0	0.0	0.0	0.0	0.0	0.0	0.0	0.0	0.0	0.6217777132987976	0.31946542859077454	0.0	0.1304706484079361	0.0	0.0	0.0	0.0	0.0	0.0	0.0	0.0	0.0	0.694857656955719	0.0	0.17366454005241394	0.0	0.0	0.0	0.0	0.0	0.17366454005241394	0.0	0.0	0.0	0.0	0.0	0.0	0.0	0.0	0.0	0.6046245694160461	0.0	0.0	0.0	0.0	0.0	0.0	0.0	0.0	0.0	0.0	0.0	0.0	0.6046245694160461	0.0	0.3473290801048279	0.0	0.0	0.0	0.0	0.3473290801048279	0.0	0.0	0.0	0.0	0.0	0.0	0.0	0.0	0.0	0.6389308571815491	0.6389308571815491	0.0	0.2609412968158722	0.0	0.0	0.0	0.0	0.0	0.0	0.0	0.0	0.0	0.7850907444953918	0.0	0.0	0.0	0.0	0.0	0.0	0.0	0.0	0.0	0.0	0.0784065	-0.01638804	-0.07654697	-0.08127339	0.44755507	-0.041173067	-0.05770453	-0.0034247085	-0.29074207	0.008396989	-0.09538941	-0.15912208					Cd4	2395	Cd4	0.1362439234545021
473	473	['478']	True	2	1	1	0.18901083	0.0	1	1	0.0	0.0	0.0	0.0	0.0	0.0		0.0	['CATDGKLTF']	['None']	['CASSFATGRYEKLFF']	['None']	[0.]	[]	[]	[]	[2. 4.]	[]	[27. 34.]	[]	['TRAV17']	['None']	['TRBV7-2']	['None']	['None']	['None']	['None']	['None']	['TRAJ52']	['None']	['TRBJ1-4']	['None']	['TRAC']	['None']	['TRBC1']	['None']	['TGTGCTACGGACGGAAAGCTGACATTT']	['None']	['TGTGCCAGCAGCTTCGCGACGGGCCGGTATGAAAAACTGTTTTTT']	['None']	3.0		30.5		0.0	0.0	0.0	0.0	0.0	0.0	0.0	0.0	0.0	0.0	0.0	0.0	0.0	0.0	0.0	0.0	0.0	0.0	0.0	0.0	0.0	0.46661990880966187	0.1890108287334442	0.0	0.49517083168029785	0.0	0.0	0.0	0.0	0.0	0.0	0.0	0.0	0.0	0.0	0.0	0.0	0.0	0.0	0.0	0.0	0.0	0.0	0.0	0.0	0.0	0.0	0.0	0.0	0.0	0.0	0.0	0.0	0.2345506101846695	0.0	0.7214245200157166	0.0	0.0	0.0	0.0	0.0	0.0	0.0	0.0	0.0	0.0	0.0	0.0	0.0	0.0	0.0	0.0	0.0	0.0	0.0	0.0	0.0	0.0	0.0	0.0	0.0	0.0	0.9332398176193237	0.14347103238105774	0.0	0.26891717314720154	0.0	0.0	0.0	0.0	0.0	0.0	0.0	0.0	-0.097684525	-0.06963665	-0.028662406	0.007876553	-0.046767816	0.0077873995	0.11946012	0.14745462	-0.14860123	-0.1470607	-0.17678493	-0.13170151					Cd4	473	Cd4	0.07144171647958421
4778	4778	['4818']	True	2	2	0	0.075024374	0.0	1	1	0.0	0.0	0.0	0.0	0.0	0.0		0.0	['CALIRNNNARLMF']	['None']	['CAWSVRGRGLLDTQYF']	['None']	[3.]	[]	[6.]	[]	[6. 7.]	[]	[17. 21.]	[]	['TRAV19']	['None']	['TRBV30']	['None']	['None']	['None']	['TRBD1']	['None']	['TRAJ31']	['None']	['TRBJ2-3']	['None']	['TRAC']	['None']	['TRBC2']	['None']	['TGTGCTCTGATCAGGAATAACAATGCCAGACTCATGTTT']	['None']	['TGTGCCTGGAGTGTTAGGGGCAGGGGGCTACTAGATACGCAGTATTTT']	['None']	6.5		19.0		0.10432696342468262	0.0	0.0	0.0	0.0	0.0	0.0	0.0	0.0	0.0	0.0	0.0	0.0	0.0	0.0	0.0	0.0	0.0	0.0	0.10432696342468262	0.0	0.0	0.0	0.0	0.0	0.0	0.0	0.0	0.0	0.0	0.0	0.0	0.0	0.0	0.20865392684936523	0.0	0.0	0.0	0.0	0.0	0.0	0.0	0.0	0.0	0.0	0.0	0.0	0.0	0.0	0.0	0.20865392684936523	0.0	0.0	0.0	0.0	0.0	0.0	0.0	0.0	0.0	0.0	0.0	0.0	0.0	0.0	0.0	0.0	0.0	0.0	0.0	0.0	0.0	0.0	0.0	0.0	0.0	0.0	0.0	0.0	0.0	0.0	0.0	0.0	0.0	0.0	0.0	0.0	0.0	0.0	0.0	0.0	0.0	0.0	0.0	-0.13216332	0.0031258166	-0.17548439	-0.12175813	-0.116797015	-0.03276246	-0.15370795	-0.10984768	-0.1475296	0.039014094	-0.19726081	-0.13366859					Cd4	4778	Cd4	-0.016002249661131628
4811	4811	['4851']	True	2	2	0	0.0	0.0	1	1	0.0	0.0	0.0	0.0	0.0	0.0		0.0	['CAVQGNTNAGKSTF']	['None']	['CASSLSPSGSNEQYF']	['None']	[4.]	[]	[]	[]	[4. 5.]	[]	[ 4. 10.]	[]	['TRAV20']	['None']	['TRBV7-6']	['None']	['None']	['None']	['None']	['None']	['TRAJ27']	['None']	['TRBJ2-7']	['None']	['TRAC']	['None']	['TRBC2']	['None']	['TGTGCTGTGCAAGGAAACACCAATGCAGGCAAATCAACCTTT']	['None']	['TGTGCCAGCAGCTTGAGCCCTAGCGGGAGTAACGAGCAGTACTTC']	['None']	4.5		7.0		0.3501107394695282	0.0	0.0	0.0	0.0	0.0	0.0	0.0	0.0	0.0	0.0	0.0	0.0	0.09234261512756348	0.0	0.0	0.0	0.0	0.0	0.0	0.0	0.0	0.0	0.0	0.0	0.0	0.0	0.0	0.0	0.0	0.16308601200580597	0.08816299587488174	0.0	0.0	0.7002214789390564	0.0	0.0	0.0	0.0	0.0	0.0	0.0	0.0	0.0	0.18468523025512695	0.0	0.0	0.0	0.0	0.0	0.0	0.0	0.0	0.0	0.0	0.0	0.0	0.0	0.0	0.0	0.0	0.0	0.0	0.0	0.0	0.0	0.0	0.0	0.0	0.0	0.0	0.0	0.0	0.0	0.0	0.0	0.0	0.0	0.0	0.0	0.0	0.0	0.0	0.0	0.0	0.0	0.0	0.0	0.0	0.0	0.32617202401161194	0.1763259917497635	0.0	0.0	0.31717244	-0.052332543	-0.063909404	-0.08206886	0.559888	-0.04416622	-0.16201003	-0.13589725	0.07445686	-0.06049887	0.03419122	-0.02824047					Cd4	4811	Cd4	0.10570151619182303
269	269	['272']	True	2	2	0	0.08130802	0.0	1	1	0.0	0.0	0.0	0.0	0.0	0.0		0.0	['CAVGGAAGNKLTF']	['None']	['CSAPGTGQYEQYF']	['None']	[3.]	[]	[6.]	[]	[5. 6.]	[]	[16. 20.]	[]	['TRAV8-3']	['None']	['TRBV20OR9-2']	['None']	['None']	['None']	['TRBD1']	['None']	['TRAJ17']	['None']	['TRBJ2-7']	['None']	['TRAC']	['None']	['TRBC2']	['None']	['TGTGCTGTGGGGGGAGCTGCAGGCAACAAGCTAACTTTT']	['None']	['TGCAGTGCTCCCGGGACAGGGCAATACGAGCAGTACTTC']	['None']	5.5		18.0		0.0	0.0	0.0	0.0	0.0	0.0	0.0	0.0	0.0	0.0	0.0	0.0	0.0	0.0	0.0	0.10119108855724335	0.0	0.0	0.0	0.0	0.0	0.0	0.0	0.0	0.0	0.0	0.0	0.0	0.0	0.0	0.0	0.0	0.0	0.0	0.0	0.0	0.0	0.0	0.0	0.0	0.0	0.0	0.0	0.0	0.0	0.0	0.2023821771144867	0.0	0.0	0.0	0.0	0.0	0.0	0.0	0.0	0.0	0.0	0.0	0.0	0.0	0.0	0.0	0.0	0.0	0.0	0.0	0.0	0.0	0.0	0.0	0.0	0.0	0.0	0.0	0.0	0.0	0.0	0.0	0.0	0.0	0.0	0.0	0.0	0.0	0.0	0.0	0.0	0.0	0.0	0.0	0.0	0.0	0.0	0.0	-0.19018707	-0.037885413	-0.20917721	-0.13698895	-0.08838992	-0.088700846	-0.20223004	-0.114855826	-0.29198423	0.012930024	-0.21612439	-0.15912208					Cd4	269	Cd4	0.21033779441191383
2675	2675	['2697']	True	2	2	0	0.0	0.0	1	1	0.0	0.0	0.0	0.0	0.0	0.0		0.0	['CAGGGFKTIF']	['None']	['CASSLAGRGGPWSTDTQYF']	['None']	[1.]	[]	[14.]	[]	[4. 9.]	[]	[11. 14.]	[]	['TRAV27']	['None']	['TRBV5-1']	['None']	['None']	['None']	['TRBD1']	['None']	['TRAJ9']	['None']	['TRBJ2-3']	['None']	['TRAC']	['None']	['TRBC2']	['None']	['TGTGCAGGGGGAGGCTTCAAAACTATCTTT']	['None']	['TGCGCCAGCAGCTTGGCCGGGCGGGGGGGCCCGTGGAGCACAGATACGCAGTATTTT']	['None']	6.5		12.5		0.1507425159215927	0.0	0.0	0.0	0.0	0.0	0.0	0.0	0.0	0.13507986068725586	0.13507986068725586	0.0	0.0	0.0	0.0	0.0	0.0	0.0	0.0	0.13507986068725586	0.0	0.0	0.392062783241272	0.0	0.0	0.0	0.0	0.0	0.0	0.0	0.0	0.0	0.0	0.0	0.3014850318431854	0.0	0.0	0.0	0.0	0.0	0.0	0.0	0.0	0.0	0.0	0.0	0.0	0.0	0.0	0.0	0.0	0.0	0.0	0.3014850318431854	0.0	0.0	0.0	0.0	0.0	0.0	0.0	0.0	0.0	0.0	0.0	0.0	0.0	0.0	0.0	0.0	0.2701597213745117	0.2701597213745117	0.0	0.0	0.0	0.0	0.0	0.0	0.0	0.0	0.2701597213745117	0.0	0.0	0.4826405644416809	0.0	0.0	0.0	0.0	0.0	0.0	0.0	0.0	0.0	0.0	0.16013752	0.051694244	-0.15400787	-0.075414285	0.5360994	-0.018212836	-0.20011579	-0.10269811	-0.21582434	0.12160133	-0.10789994	-0.048130456					Cd4	2675	Cd4	0.1952200332046418
267	267	['270']	True	2	0	2	0.0	1.5810518	1	1	0.0	0.0	0.0	0.0	0.0	0.0		1.0	['None']	['None']	['CASSIDRGSRGYTF']	['None']	[]	[]	[7.]	[]	[]	[]	[4. 8.]	[]	['None']	['None']	['TRBV19']	['None']	['None']	['None']	['TRBD1']	['None']	['None']	['None']	['TRBJ1-2']	['None']	['None']	['None']	['TRBC1']	['None']	['None']	['None']	['TGTGCCAGTAGTATTGACAGGGGCTCGAGAGGCTACACCTTC']	['None']			6.0		0.0	0.0	0.0	0.0	0.0	0.0	0.0	0.0	0.0	0.0	0.0	0.0	0.0	0.0	0.0	0.0	0.0	0.0	0.0	0.0	0.3353787958621979	0.0	0.13827496767044067	0.39090389013290405	0.0	0.0	0.0	0.0	0.0	0.0	0.0	0.0	0.0	0.0	0.0	0.0	0.0	0.0	0.0	0.0	0.0	0.0	0.0	0.0	0.0	0.0	0.0	0.0	0.0	0.0	0.0	0.0	0.0	0.0	0.2888535261154175	0.0	0.0	0.0	0.0	0.0	0.0	0.0	0.0	0.0	0.0	0.0	0.0	0.0	0.0	0.0	0.0	0.0	0.0	0.0	0.0	0.0	0.0	0.0	0.0	0.0	0.0	0.6707575917243958	0.0	0.27654993534088135	0.49295422434806824	0.0	0.0	0.0	0.0	0.0	0.0	0.0	0.0	0.0	-0.16336752	0.13560459	0.6211663	0.22974749	-0.051012654	0.14126986	0.7935554	0.3365845	-0.27572238	0.1299393	0.4487772	0.12291047					Cd8	267	Cd8	0.15248404680175442
2660	2660	['2682']	True	2	2	0	0.0	0.0	1	1	0.0	0.0	0.0	0.0	0.0	0.0		1.0	['None']	['None']	['CASSVGGYGYTF']	['None']	[]	[]	[]	[]	[]	[]	[5. 9.]	[]	['None']	['None']	['TRBV9']	['None']	['None']	['None']	['None']	['None']	['None']	['None']	['TRBJ1-2']	['None']	['None']	['None']	['TRBC1']	['None']	['None']	['None']	['TGTGCCAGCAGCGTAGGCGGGTATGGCTACACCTTC']	['None']			7.0		0.0	0.0	0.0	0.0	0.0	0.0	0.0	0.0	0.0	0.0	0.11270828545093536	0.0	0.0	0.0	0.0	0.0	0.0	0.0	0.0	0.0	0.0	0.0	0.29430875182151794	0.0	0.0	0.0	0.0	0.0	0.0	0.0	0.0	0.0	0.0	0.0	0.0	0.0	0.0	0.0	0.0	0.0	0.0	0.22541657090187073	0.0	0.0	0.0	0.0	0.0	0.0	0.0	0.0	0.0	0.0	0.0	0.0	0.0	0.0	0.0	0.0	0.0	0.0	0.0	0.0	0.0	0.0	0.0	0.0	0.0	0.0	0.0	0.0	0.0	0.0	0.0	0.0	0.0	0.0	0.0	0.0	0.0	0.0	0.0	0.0	0.0	0.5886175036430359	0.0	0.0	0.0	0.0	0.0	0.0	0.0	0.0	0.0	0.0	-0.03898888	-0.08664076	-0.17513996	-0.079876386	0.058879122	-0.045006186	-0.15173909	-0.030321509	-0.13685688	-0.12827533	-0.19854084	-0.12943126					Cd4	2660	Cd4	0.1829137663216057
4863	4863	['4903']	True	2	2	0	0.0	1.7233497	1	1	0.0	0.0	0.0	0.0	0.0	0.0		0.0	['CAARGGYQKVTF']	['None']	['CASSLDAGANFF']	['None']	[1.]	[]	[8.]	[]	[3. 4.]	[]	[16. 26.]	[]	['TRAV13-1']	['None']	['TRBV7-9']	['None']	['None']	['None']	['TRBD1']	['None']	['TRAJ13']	['None']	['TRBJ2-1']	['None']	['TRAC']	['None']	['TRBC2']	['None']	['TGTGCAGCAAGGGGAGGTTACCAGAAAGTTACCTTT']	['None']	['TGTGCCAGCAGCTTAGATGCAGGGGCTAATTTCTTC']	['None']	3.5		21.0		0.0	0.0	0.0	0.0	0.0	0.0	0.0	0.0	0.0	0.0	0.0	0.0	0.0	0.0	0.22354485094547272	0.11844756454229355	0.0	0.0	0.0	0.0	0.0	0.0	0.0	0.0	0.0	0.0	0.0	0.0	0.0	0.11844756454229355	0.0	0.0	0.0	0.0	0.0	0.0	0.0	0.0	0.0	0.0	0.0	0.0	0.0	0.0	0.0	0.21019457280635834	0.0	0.0	0.0	0.0	0.0	0.0	0.0	0.0	0.0	0.0	0.0	0.0	0.0	0.0	0.0	0.0	0.0	0.0	0.0	0.0	0.0	0.0	0.0	0.0	0.0	0.0	0.0	0.0	0.0	0.2368951290845871	0.2368951290845871	0.0	0.0	0.0	0.0	0.0	0.0	0.0	0.0	0.0	0.0	0.0	0.0	0.2368951290845871	0.0	0.0	0.0	0.0	0.05279009	-0.023674138	-0.00011623092	-0.11864644	0.13384087	0.09971243	0.050569404	-0.15912208	-0.028260691	-0.1470607	-0.050801866	-0.078170806					Cd4	4863	Cd4	0.16343619344340451
2644	2644	['2666']	True	2	2	0	0.0	0.0	1	1	0.0	0.0	0.0	0.0	0.0	0.0		0.0	['CAMSARGNTGNQFYF']	['None']	['CASSLLAGGTDTQYF']	['None']	[7.]	[]	[5.]	[]	[4. 6.]	[]	[27.]	[]	['TRAV12-3']	['None']	['TRBV7-2']	['None']	['None']	['None']	['TRBD1']	['None']	['TRAJ49']	['None']	['TRBJ2-3']	['None']	['TRAC']	['None']	['TRBC2']	['None']	['TGTGCAATGAGCGCGAGGGGGAACACCGGTAACCAGTTCTATTTT']	['None']	['TGTGCCAGCAGCTTACTAGCGGGGGGCACAGATACGCAGTATTTT']	['None']	5.0		27.0		0.07015267759561539	0.0	0.0	0.0	0.0	0.0	0.0	0.0	0.0	0.0	0.0	0.0	0.0	0.0	0.0	0.0	0.0	0.0	0.07015267759561539	0.0	0.0	0.0	0.08646634966135025	0.0	0.0	0.0	0.0	0.0	0.0	0.0	0.0	0.0	0.0	0.0	0.14030535519123077	0.0	0.0	0.0	0.0	0.0	0.0	0.0	0.0	0.0	0.0	0.0	0.0	0.0	0.0	0.14030535519123077	0.0	0.0	0.0	0.0	0.0	0.0	0.0	0.0	0.0	0.0	0.0	0.0	0.0	0.0	0.0	0.0	0.0	0.0	0.0	0.0	0.0	0.0	0.0	0.0	0.0	0.0	0.0	0.0	0.0	0.0	0.0	0.0	0.0	0.1729326993227005	0.0	0.0	0.0	0.0	0.0	0.0	0.0	0.0	0.0	0.0	0.051965658	-0.08531885	-0.031249654	-0.06072937	0.010274871	-0.04552154	-0.17329481	-0.15912208	0.09365644	-0.12511615	0.110795505	0.03766334					Cd4	2644	Cd4	0.0044906008669025246
259	259	['262']	True	2	2	0	0.0	0.0	1	1	0.0	0.0	0.0	0.0	0.0	0.0		0.0	['CAFMRLQGAQKLVF']	['None']	['CASRHEAGSYEQYF']	['None']	[0.]	[]	[10.]	[]	[2. 4.]	[]	[ 7. 14.]	[]	['TRAV38-1']	['None']	['TRBV18']	['None']	['None']	['None']	['TRBD1']	['None']	['TRAJ54']	['None']	['TRBJ2-7']	['None']	['TRAC']	['None']	['TRBC2']	['None']	['TGTGCTTTCATGAGGCTTCAGGGAGCCCAGAAGCTGGTATTT']	['None']	['TGTGCCAGCCGACACGAGGCAGGGTCCTACGAGCAGTACTTC']	['None']	3.0		10.5		0.0	0.0	0.0	0.0	0.0	0.0	0.0	0.0	0.0	0.0	0.0	0.0	0.14326007664203644	0.1001538634300232	0.0	0.0	0.0	0.0	0.0	0.0	0.0	0.0	0.0	0.0	0.1001538634300232	0.0	0.0	0.0	0.0	0.0	0.0	0.0	0.37308168411254883	0.0	0.0	0.0	0.0	0.0	0.0	0.0	0.0	0.0	0.0	0.2865201532840729	0.0	0.0	0.0	0.0	0.0	0.0	0.0	0.0	0.0	0.0	0.0	0.0	0.0	0.0	0.0	0.0	0.0	0.0	0.0	0.0	0.0	0.0	0.0	0.0	0.0	0.0	0.0	0.0	0.0	0.0	0.2003077268600464	0.0	0.0	0.0	0.0	0.0	0.0	0.0	0.0	0.0	0.0	0.2003077268600464	0.0	0.0	0.0	0.0	0.0	0.0	0.7461633682250977	0.0	-0.026396958	-0.13871425	-0.15996401	0.010069452	-0.033737745	-0.13036782	-0.1904659	0.080206856	-0.019056171	-0.1470607	-0.12946212	-0.06006795					Cd4	259	Cd4	0.14742528400992125
2588	2588	['2610']	True	2	2	0	0.0	0.0	1	1	0.0	0.0	0.0	0.0	0.0	0.0		1.0	['None']	['None']	['CSARSGTGELFF']	['None']	[]	[]	[1.]	[]	[]	[]	[ 9. 12.]	[]	['None']	['None']	['TRBV20OR9-2']	['None']	['None']	['None']	['TRBD1']	['None']	['None']	['None']	['TRBJ2-2']	['None']	['None']	['None']	['TRBC2']	['None']	['None']	['None']	['TGCAGTGCTAGGAGCGGGACCGGGGAGCTGTTTTTT']	['None']			10.5		0.0	0.0	0.0	0.0	0.0	0.0	0.0	0.0	0.0	0.0	0.0	0.0	0.0	0.0	0.0	0.0	0.0	0.0	0.0	0.0	0.0	0.0	0.3387013077735901	0.0	0.0	0.0	0.0	0.0	0.0	0.10843772441148758	0.0	0.0	0.0	0.0	0.0	0.0	0.0	0.0	0.0	0.0	0.0	0.0	0.0	0.0	0.0	0.0	0.0	0.0	0.0	0.0	0.0	0.0	0.0	0.0	0.0	0.0	0.0	0.0	0.0	0.0	0.0	0.0	0.0	0.0	0.0	0.0	0.0	0.0	0.0	0.0	0.0	0.0	0.0	0.0	0.0	0.0	0.0	0.0	0.0	0.0	0.0	0.0	0.0	0.6774026155471802	0.0	0.0	0.0	0.0	0.0	0.21687544882297516	0.0	0.0	0.0	0.0	-0.04809858	0.039051093	-0.16005298	-0.08433453	0.05173232	0.03953004	-0.15818208	-0.06424416	-0.14792947	0.038572144	-0.16192389	-0.1044249					Cd4	2588	Cd4	0.22469290167147435
2456	2456	['2478' '9542']	False	2	0	2	0.0	0.0	1	1	0.0	0.0	0.0	0.0	0.0	0.0		0.0	['CLVGDPRGSSASKIIF']	['None']	['CASSQLPQDEQYF']	['CASSTRIRDTGELFF' 'None']	[9.]	[]	[6.]	[]	[2. 9.]	[]	[13. 27.]	[7.]	['TRAV4']	['None']	['TRBV18']	['None' 'TRBV19']	['None']	['None']	['TRBD1']	['None']	['TRAJ3']	['None']	['TRBJ2-7']	['None' 'TRBJ2-2']	['TRAC']	['None']	['TRBC2']	['None' 'TRBC2']	['TGCCTCGTGGGGGATCCTCGAGGCAGCAGTGCTTCCAAGATAATCTTT']	['None']	['TGTGCCAGCTCCCAGCTTCCACAGGACGAGCAGTACTTC']	['None' 'TGTGCCAGTAGTACCCGGATTAGGGACACCGGGGAGCTGTTTTTT']	5.5		20.0	7.0	0.0	0.0	0.0	0.0	0.0	0.0	0.0	0.0	0.0	0.0	0.0	0.10516384989023209	0.0	0.0	0.10516384989023209	0.0	0.0	0.0	0.0	0.0	0.6482107639312744	0.23378947377204895	0.23378947377204895	0.0	0.0	0.0	0.0	0.0	0.0	0.0	0.0	0.0	0.0	0.0	0.0	0.0	0.0	0.0	0.0	0.0	0.0	0.0	0.21032769978046417	0.0	0.0	0.21032769978046417	0.0	0.0	0.0	0.0	0.0	0.38401317596435547	0.0	0.0	0.0	0.0	0.0	0.0	0.0	0.0	0.0	0.0	0.0	0.0	0.0	0.0	0.0	0.0	0.0	0.0	0.0	0.0	0.0	0.0	0.0	0.0	0.0	0.0	0.0	0.0	0.0	0.9124083518981934	0.4675789475440979	0.4675789475440979	0.0	0.0	0.0	0.0	0.0	0.0	0.0	0.0	0.0	0.0	-0.13651758	-0.011124451	0.21544807	0.08163454	-0.15647785	-0.1470607	0.28847674	0.09008025	-0.11655733	0.124811806	0.1424194	0.07318883					Cd8	2456	Cd8	0.11036509681741272
2433	2433	['2455']	True	2	2	0	0.0	0.0	1	1	0.0	0.0	0.0	0.0	0.0	0.0		0.0	['CATDATGTASKLTF']	['None']	['CASSFGGSYGYTF']	['None']	[2.]	[]	[8.]	[]	[3. 5.]	[]	[4. 7.]	[]	['TRAV17']	['None']	['TRBV6-5']	['None']	['None']	['None']	['TRBD1']	['None']	['TRAJ44']	['None']	['TRBJ1-2']	['None']	['TRAC']	['None']	['TRBC1']	['None']	['TGTGCTACGGACGCGACCGGCACTGCCAGTAAACTCACCTTT']	['None']	['TGTGCCAGCAGCTTTGGGGGGTCTTATGGCTACACCTTC']	['None']	4.0		5.5		0.2252517193555832	0.0	0.0	0.0	0.0	0.0	0.0	0.0	0.0	0.0	0.18604207038879395	0.0	0.0	0.0	0.0	0.0	0.0	0.0	0.0	0.0	0.0	0.0	0.0	0.0	0.0	0.0	0.0	0.0	0.0	0.0	0.0	0.0	0.37732982635498047	0.0	0.24725446105003357	0.0	0.0	0.0	0.0	0.0	0.0	0.0	0.0	0.0	0.0	0.0	0.0	0.0	0.0	0.0	0.0	0.0	0.0	0.0	0.0	0.0	0.0	0.0	0.0	0.0	0.0	0.0	0.0	0.0	0.2032489776611328	0.0	0.0	0.0	0.0	0.0	0.0	0.3720841407775879	0.0	0.0	0.0	0.0	0.0	0.0	0.0	0.0	0.0	0.0	0.0	0.0	0.0	0.0	0.0	0.0	0.0	0.0	0.0	0.0	0.7546596527099609	0.0	-0.19378217	-0.06119877	-0.20028833	-0.04320497	-0.13304284	-0.046607565	-0.21612439	-0.05481852	-0.2545215	-0.07578998	-0.18445225	-0.031591427					Cd4	2433	Cd4	0.2780183248405923
4877	4877	['4917']	True	2	2	0	0.0	0.0	1	1	0.0	0.0	0.0	0.0	0.0	0.0		0.0	['CIVSPQNNDMRF']	['None']	['CASSQRTVGRNTEAFF']	['None']	[4.]	[]	[3.]	[]	[3. 5.]	[]	[16. 20.]	[]	['TRAV26-1']	['None']	['TRBV4-1']	['None']	['None']	['None']	['TRBD1']	['None']	['TRAJ43']	['None']	['TRBJ1-1']	['None']	['TRAC']	['None']	['TRBC1']	['None']	['TGCATCGTCAGTCCCCAAAACAATGACATGCGCTTT']	['None']	['TGCGCCAGCAGCCAAAGGACTGTGGGCCGGAACACTGAAGCTTTCTTT']	['None']	4.0		18.0		0.0	0.0	0.0	0.0	0.0	0.0	0.0	0.0	0.0	0.0	0.0	0.09331043809652328	0.0	0.0	0.0	0.09331043809652328	0.0	0.0	0.0	0.09331043809652328	0.0	0.0	0.0	0.0	0.09331043809652328	0.0	0.0	0.0	0.0	0.0	0.1109749898314476	0.2785281836986542	0.0	0.0	0.0	0.0	0.0	0.0	0.0	0.0	0.0	0.0	0.18662087619304657	0.0	0.0	0.0	0.18662087619304657	0.0	0.0	0.0	0.18662087619304657	0.0	0.0	0.0	0.0	0.18662087619304657	0.0	0.0	0.0	0.0	0.0	0.0	0.0	0.0	0.0	0.0	0.0	0.0	0.0	0.0	0.0	0.0	0.0	0.0	0.0	0.0	0.0	0.0	0.0	0.0	0.0	0.0	0.0	0.0	0.0	0.0	0.0	0.0	0.0	0.0	0.2219499796628952	0.5570563673973083	0.0	0.0	0.27666202	-0.064478904	-0.18660545	-0.14821345	0.25573984	-0.023532193	-0.19205019	-0.15912208	0.2975842	-0.10542561	-0.18116072	-0.13730483					Cd4	4877	Cd4	0.1826123329637912
4037	4037	['4072']	True	2	2	0	0.0	0.73877394	1	1	0.0	0.0	0.0	0.0	0.0	0.0		0.0	['CALSEASQVSGNTPLVF']	['None']	['CASSLVTARYEQYF']	['None']	[9.]	[]	[]	[]	[4.]	[]	[4. 9.]	[]	['TRAV19']	['None']	['TRBV5-5']	['None']	['None']	['None']	['None']	['None']	['TRAJ29']	['None']	['TRBJ2-7']	['None']	['TRAC']	['None']	['TRBC2']	['None']	['TGTGCTCTGAGTGAGGCCTCCCAGGTTTCAGGAAACACACCTCTTGTCTTT']	['None']	['TGTGCCAGCAGCTTGGTGACTGCCCGCTACGAGCAGTACTTC']	['None']	4.0		6.5		0.0	0.0	0.0	0.0	0.0	0.0	0.0	0.0	0.0	0.0	0.0	0.0	0.0	0.0	0.0	0.0	0.0	0.0	0.0	0.0	0.0	0.0	0.0	0.0	0.0	0.0	0.0	0.0	0.0	0.0	0.0	0.0	0.11104924976825714	0.0	0.0	0.0	0.0	0.0	0.0	0.0	0.0	0.0	0.0	0.0	0.0	0.0	0.0	0.0	0.0	0.0	0.0	0.0	0.0	0.0	0.0	0.0	0.0	0.0	0.0	0.0	0.0	0.0	0.0	0.0	0.0	0.0	0.0	0.0	0.0	0.0	0.0	0.0	0.0	0.0	0.0	0.0	0.0	0.0	0.0	0.0	0.0	0.0	0.0	0.0	0.0	0.0	0.0	0.0	0.0	0.0	0.0	0.0	0.22209849953651428	0.0	-0.027750395	-0.019014135	0.04282492	-0.045300104	-0.052419513	0.09023005	-0.08804231	-0.035369508	-0.0030812784	-0.12825832	0.17369215	-0.055230696					Cd4	4037	Cd4	0.07524601985199747
4952	4952	['4993']	True	2	2	0	0.112836	0.0	1	1	0.0	0.0	0.0	0.0	0.0	0.0		0.0	['CAYRGPSYNTDKLIF']	['None']	['CASSLDREPIRGAFF']	['None']	[6.]	[]	[11.]	[]	[3. 7.]	[]	[19. 21.]	[]	['TRAV38-2DV8']	['None']	['TRBV7-2']	['None']	['None']	['None']	['TRBD1']	['None']	['TRAJ34']	['None']	['TRBJ1-1']	['None']	['TRAC']	['None']	['TRBC1']	['None']	['TGTGCTTATAGGGGACCTTCTTATAACACCGACAAGCTCATCTTT']	['None']	['TGTGCCAGCAGCTTAGACAGGGAGCCGATCCGTGGGGCTTTCTTT']	['None']	5.0		20.0		0.0	0.0	0.0	0.0	0.0	0.0	0.0	0.0	0.0	0.0	0.0	0.0	0.0	0.0	0.0	0.0	0.0	0.0	0.0	0.0	0.0	0.0	0.0	0.0	0.0	0.0	0.0	0.0	0.0	0.0	0.0	0.0	0.1149728000164032	0.0	0.0	0.0	0.0	0.0	0.0	0.0	0.0	0.0	0.0	0.0	0.0	0.0	0.0	0.0	0.0	0.0	0.0	0.0	0.0	0.0	0.0	0.0	0.0	0.0	0.0	0.0	0.0	0.0	0.0	0.0	0.0	0.0	0.0	0.0	0.0	0.0	0.0	0.0	0.0	0.0	0.0	0.0	0.0	0.0	0.0	0.0	0.0	0.0	0.0	0.0	0.0	0.0	0.0	0.0	0.0	0.0	0.0	0.0	0.2299456000328064	0.0	-0.048056103	-0.07403573	-0.1443024	-0.1033724	0.13269903	-0.0010107396	-0.08585283	-0.04762272	-0.22881123	-0.1470607	-0.20275196	-0.15912208					Cd4	4952	Cd4	0.1595378356852484
4758	4758	['4798']	True	2	2	0	0.0	0.0	1	1	0.0	0.0	0.0	0.0	0.0	0.0		1.0	['None']	['None']	['CSVEFGSGLDTQYF']	['None']	[]	[]	[6.]	[]	[]	[]	[10. 12.]	[]	['None']	['None']	['TRBV29-1']	['None']	['None']	['None']	['TRBD1']	['None']	['None']	['None']	['TRBJ2-3']	['None']	['None']	['None']	['TRBC2']	['None']	['None']	['None']	['TGCAGCGTTGAATTTGGGTCAGGGCTCGATACGCAGTATTTT']	['None']			11.0		0.0	0.0	0.0	0.0	0.0	0.0	0.0	0.0	0.0	0.38061344623565674	0.30912452936172485	0.0	0.0	0.12546703219413757	0.0	0.0	0.0	0.0	0.0	0.22568131983280182	0.0	0.0	0.0	0.44314801692962646	0.23490557074546814	0.0	0.0	0.0	0.0	0.0	0.0	0.0	0.12546703219413757	0.0	0.0	0.0	0.0	0.0	0.0	0.0	0.0	0.0	0.0	0.0	0.0	0.0	0.0	0.0	0.0	0.0	0.0	0.0	0.0	0.0	0.0	0.21887707710266113	0.0	0.0	0.0	0.0	0.0	0.0	0.0	0.0	0.0	0.0	0.0	0.0	0.0	0.0	0.7612268924713135	0.6182490587234497	0.0	0.0	0.25093406438827515	0.0	0.0	0.0	0.0	0.0	0.45136263966560364	0.0	0.0	0.0	0.8862960338592529	0.25093406438827515	0.0	0.0	0.0	0.0	0.0	0.0	0.25093406438827515	0.0	0.45383304	-0.07466929	-0.19613984	0.10102497	0.4227961	-0.07016545	-0.18912506	0.28895524	0.48486996	-0.07917313	-0.20315461	-0.08690531					Cd4	4758	Cd4	0.1645506500822736
4686	4686	['11982' '4725']	False	2	2	0	0.0	0.0	1	1	0.0	0.0	0.0	0.0	0.0	0.0		0.0	['CARDRGSTLGRLYF']	['CAVSSSGGYQKVTF' 'None']	['CASRGRVGGQETQYF']	['None']	[3.]	[3.]	[11.]	[]	[3. 9.]	[3.]	[6. 8.]	[]	['TRAV12-2']	['None' 'TRAV1-1']	['TRBV5-1']	['None']	['None']	['None']	['TRBD1']	['None']	['TRAJ18']	['None' 'TRAJ13']	['TRBJ2-5']	['None']	['TRAC']	['None' 'TRAC']	['TRBC2']	['None']	['TGTGCCCGAGACAGAGGCTCAACCCTGGGGAGGCTATACTTT']	['None' 'TGCGCTGTGAGCTCTTCTGGGGGTTACCAGAAAGTTACCTTT']	['TGCGCCAGCAGGGGCCGAGTGGGGGGACAAGAGACCCAGTACTTC']	['None']	6.0	3.0	7.0		0.0	0.0	0.0	0.0	0.0	0.0	0.0	0.0	0.0	0.0	0.18756003677845	0.0	0.0	0.0	0.0	0.2602144479751587	0.0	0.0	0.0	0.10252362489700317	0.0	0.0	0.0	0.0	0.07743415236473083	0.0	0.0	0.0	0.0	0.0	0.0	0.0	0.0	0.0	0.0	0.0	0.0	0.0	0.0	0.0	0.0	0.0	0.0	0.0	0.0	0.0	0.0	0.0	0.0	0.0	0.0	0.0	0.0	0.0	0.0	0.15486830472946167	0.0	0.0	0.0	0.0	0.0	0.0	0.0	0.0	0.0	0.0	0.0	0.0	0.0	0.0	0.0	0.3751200735569	0.0	0.0	0.0	0.0	0.5204288959503174	0.0	0.0	0.0	0.20504724979400635	0.0	0.0	0.0	0.0	0.0	0.0	0.0	0.0	0.0	0.0	0.0	0.0	0.0	-0.16019666	-0.012953751	-0.116401345	-0.14735703	-0.07719715	0.04463806	-0.2039741	-0.13559198	-0.24319617	-0.07054556	-0.02882859	-0.15912208					Cd4	4686	Cd4	0.1788153644234637
3115	3115	['3144']	True	2	2	0	0.0	0.0	1	1	0.0	0.0	0.0	0.0	0.0	0.0		1.0	['None']	['None']	['CASSPGTSYEQYF']	['None']	[]	[]	[6.]	[]	[]	[]	[ 7. 20.]	[]	['None']	['None']	['TRBV5-1']	['None']	['None']	['None']	['TRBD1']	['None']	['None']	['None']	['TRBJ2-7']	['None']	['None']	['None']	['TRBC2']	['None']	['None']	['None']	['TGCGCCAGCAGCCCCGGGACTAGCTACGAGCAGTACTTC']	['None']			13.5		0.0	0.0	0.0	0.0	0.0	0.0	0.0	0.0	0.0	0.3140712082386017	0.3863259255886078	0.0	0.0	0.0	0.0	0.0	0.0	0.0	0.0	0.19215598702430725	0.0	0.0	0.3140712082386017	0.0	0.0	0.0	0.0	0.0	0.0	0.0	0.0	0.0	0.0	0.1278538852930069	0.0	0.0	0.0	0.0	0.0	0.0	0.0	0.0	0.0	0.0	0.0	0.0	0.0	0.0	0.0	0.0	0.3843119740486145	0.0	0.0	0.0	0.0	0.0	0.0	0.0	0.0	0.0	0.0	0.0	0.0	0.0	0.0	0.0	0.0	0.0	0.0	0.0	0.6281424164772034	0.7726518511772156	0.0	0.0	0.0	0.0	0.0	0.0	0.0	0.0	0.0	0.0	0.0	0.6281424164772034	0.0	0.0	0.0	0.0	0.0	0.0	0.0	0.0	0.0	0.2557077705860138	0.25942722	0.24686913	-0.1645051	-0.049799502	0.50005007	0.3522165	-0.17408565	0.05952308	0.018804356	0.14152175	-0.15492453	-0.15912208					Cd4	3115	Cd4	0.15577456540965456
4653	4653	['4692']	True	2	2	0	0.12868102	0.0	1	1	0.0	0.0	0.0	0.0	0.0	0.0		1.0	['None']	['None']	['CASSRTGDHEQYF']	['None']	[]	[]	[4.]	[]	[]	[]	[12.]	[]	['None']	['None']	['TRBV18']	['None']	['None']	['None']	['TRBD1']	['None']	['None']	['None']	['TRBJ2-7']	['None']	['None']	['None']	['TRBC2']	['None']	['None']	['None']	['TGTGCCAGCTCAAGGACAGGGGACCACGAGCAGTACTTC']	['None']			12.0		0.0	0.0	0.0	0.0	0.0	0.0	0.0	0.0	0.0	0.0	0.0	0.0	0.0	0.0	0.0	0.0	0.0	0.0	0.0	0.0	0.0	0.0	0.0	0.0	0.13431324064731598	0.0	0.0	0.0	0.0	0.0	0.0	0.0	0.0	0.0	0.0	0.0	0.0	0.0	0.0	0.0	0.0	0.0	0.0	0.0	0.0	0.0	0.0	0.0	0.0	0.0	0.0	0.0	0.0	0.0	0.0	0.26862648129463196	0.0	0.0	0.0	0.0	0.0	0.0	0.0	0.0	0.0	0.0	0.0	0.0	0.0	0.0	0.0	0.0	0.0	0.0	0.0	0.0	0.0	0.0	0.0	0.0	0.0	0.0	0.0	0.0	0.0	0.0	0.0	0.0	0.0	0.0	0.0	0.0	0.0	0.0	0.06032025	-0.1470607	-0.1858632	-0.12305193	0.26017478	-0.1470607	-0.19001181	-0.14674719	-0.13953428	-0.1470607	-0.1817146	-0.099356666					Cd4	4653	Cd4	0.12518630770332215
3063	3063	['3092']	True	2	2	0	0.0	0.0	1	1	0.5	0.0	0.0	0.0	0.0	0.0		0.0	['CAVTNYGGSQGNLIF']	['None']	['CASSPGVPSSMSSYNEQFF']	['None']	[1.]	[]	[]	[]	[7.]	[]	[26. 28.]	[]	['TRAV41']	['None']	['TRBV18']	['None']	['None']	['None']	['None']	['None']	['TRAJ42']	['None']	['TRBJ2-1']	['None']	['TRAC']	['None']	['TRBC2']	['None']	['TGTGCTGTCACGAATTATGGAGGAAGCCAAGGAAATCTCATCTTT']	['None']	['TGTGCCAGCTCACCAGGGGTCCCTAGCTCGATGAGCTCCTACAATGAGCAGTTCTTC']	['None']	7.0		27.0		0.5113002061843872	1.099271297454834	0.0	0.0	0.0	0.0	0.0	0.2774709463119507	0.0	0.0	0.12992513179779053	0.0	0.12992513179779053	0.0	0.0	0.0	0.0	0.0	0.0	0.17600373923778534	0.0	0.0	0.0	0.0	0.5617034435272217	0.0	0.0	0.0	0.0	0.06917088478803635	0.0	0.0	0.7074077725410461	0.0	0.0	0.0	0.0	0.0	0.0	0.0	0.0	0.0	0.0	0.0	0.0	0.0	0.0	0.0	0.0	0.0	0.21366570889949799	0.0	0.0	0.0	0.0	0.21366570889949799	0.0	0.0	0.0	0.0	0.0	0.0	0.0	0.0	1.0226004123687744	2.198542594909668	0.0	0.0	0.5549418926239014	0.0	0.0	0.25985026359558105	0.0	0.25985026359558105	0.0	0.0	0.0	0.0	0.0	0.0	0.1383417695760727	0.0	0.0	0.0	0.0	0.9097411632537842	0.0	0.0	0.0	0.1383417695760727	0.0	0.0	1.4148155450820923	0.0	0.02943094	2.0392444	-0.16369386	0.5523387	-0.17800872	4.1294155	-0.16031194	1.2637995	0.2368706	-0.05092681	-0.16707578	-0.15912208					Cd4	3063	Cd4	0.15621205288257006
3062	3062	['3091']	True	2	2	0	0.0	0.0	1	1	0.0	0.0	0.0	0.0	0.0	0.0		0.0	['CAESRGYQKVTF']	['None']	['CASRPPPRIGDEQYF']	['None']	[3.]	[]	[]	[]	[1. 2.]	[]	[10. 12.]	[]	['TRAV13-2']	['None']	['TRBV7-9']	['None']	['None']	['None']	['None']	['None']	['TRAJ13']	['None']	['TRBJ2-7']	['None']	['TRAC']	['None']	['TRBC2']	['None']	['TGTGCAGAGAGCCGGGGTTACCAGAAAGTTACCTTT']	['None']	['TGTGCCAGCAGGCCCCCCCCCCGGATTGGAGACGAGCAGTACTTC']	['None']	1.5		11.0		0.10850860923528671	0.0	0.0	0.0	0.0	0.0	0.0	0.0	0.0	0.0	0.09999308735132217	0.0	0.0	0.0	0.09999308735132217	0.09999308735132217	0.0	0.0	0.0	0.0	0.0	0.0	0.4679880738258362	0.0	0.0	0.0	0.0	0.0	0.0	0.0	0.0	0.0	0.09999308735132217	0.0	0.21701721847057343	0.0	0.0	0.0	0.0	0.0	0.0	0.0	0.0	0.0	0.0	0.0	0.0	0.0	0.0	0.0	0.0	0.0	0.0	0.0	0.0	0.0	0.0	0.0	0.0	0.0	0.0	0.0	0.0	0.0	0.0	0.0	0.0	0.0	0.0	0.0	0.0	0.19998617470264435	0.0	0.0	0.0	0.19998617470264435	0.19998617470264435	0.0	0.0	0.0	0.0	0.0	0.0	0.9359761476516724	0.0	0.0	0.0	0.0	0.0	0.0	0.0	0.0	0.19998617470264435	0.0	-0.10287997	-0.086917	-0.11921472	0.02930005	-0.12657525	-0.1470607	-0.08628583	-0.0080068745	-0.0791847	-0.026773289	-0.15214361	0.066606976					Cd4	3062	Cd4	0.17572774716828665
4493	4493	['4531']	True	2	2	0	0.0	0.0	1	1	0.0	0.0	0.0	0.0	0.0	0.0		0.0	['CLVTGTASKLTF']	['None']	['CSARDLKGAGNTGELFF']	['None']	[0.]	[]	[10.]	[]	[3. 8.]	[]	[ 5. 15.]	[]	['TRAV4']	['None']	['TRBV20OR9-2']	['None']	['None']	['None']	['TRBD1']	['None']	['TRAJ44']	['None']	['TRBJ2-2']	['None']	['TRAC']	['None']	['TRBC2']	['None']	['TGCCTCGTTACCGGCACTGCCAGTAAACTCACCTTT']	['None']	['TGCAGTGCTAGAGATTTAAAGGGGGCGGGGAACACCGGGGAGCTGTTTTTT']	['None']	5.5		10.0		0.0	0.0	0.0	0.0	0.0	0.0	0.0	0.0	0.0	0.0	0.0	0.0	0.0	0.0	0.0	0.0	0.0	0.0	0.0	0.0	0.0	0.11972996592521667	0.0	0.0	0.0	0.0	0.0	0.0	0.0	0.0	0.12755872309207916	0.0	0.11972996592521667	0.0	0.0	0.0	0.0	0.0	0.0	0.0	0.0	0.0	0.0	0.0	0.0	0.0	0.0	0.0	0.0	0.0	0.0	0.0	0.0	0.0	0.0	0.0	0.0	0.0	0.0	0.0	0.2551174461841583	0.0	0.0	0.0	0.0	0.0	0.0	0.0	0.0	0.0	0.0	0.0	0.0	0.0	0.0	0.0	0.0	0.0	0.0	0.0	0.0	0.0	0.23945993185043335	0.0	0.0	0.0	0.0	0.0	0.0	0.0	0.0	0.0	0.23945993185043335	0.0	0.11911447	0.08413638	-0.15973079	-0.050223727	0.29815772	0.20324902	-0.1033372	0.028849652	-0.059928767	-0.03497625	-0.21612439	-0.12929711					Cd4	4493	Cd4	0.13577668552665884
3054	3054	['3083']	True	2	2	0	0.0	1.0679598	1	1	0.0	0.0	0.0	0.0	0.0	0.0		0.0	['CATTNTGNQFYF']	['None']	['CSATRSWGSRDNEQFF']	['None']	[3.]	[]	[16.]	[]	[3. 5.]	[]	[15. 17.]	[]	['TRAV17']	['None']	['TRBV20OR9-2']	['None']	['None']	['None']	['TRBD1']	['None']	['TRAJ49']	['None']	['TRBJ2-1']	['None']	['TRAC']	['None']	['TRBC2']	['None']	['TGTGCTACGACCAACACCGGTAACCAGTTCTATTTT']	['None']	['TGCAGTGCTACTAGGTCGTGGGGGAGTCGGGACAATGAGCAGTTCTTC']	['None']	4.0		16.0		0.0	0.0	0.0	0.0	0.0	0.0	0.0	0.0	0.0	0.0	0.1532568335533142	0.0	0.0	0.0944596379995346	0.0	0.08247748762369156	0.0	0.0	0.0	0.0	0.0	0.0	0.0	0.17387805879116058	0.0	0.0	0.0	0.0	0.0	0.08247748762369156	0.0	0.0	0.0	0.0	0.0	0.0	0.0	0.0	0.0	0.0	0.0	0.0	0.0	0.0	0.1889192759990692	0.0	0.0	0.0	0.0	0.0	0.0	0.0	0.0	0.0	0.34775611758232117	0.0	0.0	0.0	0.0	0.0	0.0	0.0	0.0	0.0	0.0	0.0	0.0	0.0	0.0	0.0	0.0	0.3065136671066284	0.0	0.0	0.0	0.0	0.16495497524738312	0.0	0.0	0.0	0.0	0.0	0.0	0.0	0.0	0.0	0.0	0.0	0.0	0.16495497524738312	0.0	0.0	0.0	0.0	-0.08553855	0.14474401	-0.08702827	-0.04270506	0.005519267	0.14059044	-0.055701133	0.024901632	-0.17659637	0.14889756	-0.118355416	-0.11031175					Cd4	3054	Cd4	0.17991056493001018
3050	3050	['10934' '3079']	False	2	2	0	0.0	0.0	1	1	0.0	0.0	0.0	0.0	0.0	0.0		0.0	['CAASKTGGTSYGKLTF']	['CAVEGGGADGLTF' 'None']	['CASSSSGSGSPDTQYF']	['None']	[3.]	[0.]	[8.]	[]	[1. 4.]	[3.]	[14. 18.]	[]	['TRAV13-1']	['None' 'TRAV36DV7']	['TRBV28']	['None']	['None']	['None']	['TRBD1']	['None']	['TRAJ52']	['None' 'TRAJ45']	['TRBJ2-3']	['None']	['TRAC']	['None' 'TRAC']	['TRBC2']	['None']	['TGTGCAGCAAGTAAAACTGGTGGTACTAGCTATGGAAAGCTGACATTT']	['None' 'TGTGCTGTTGAGGGAGGAGGTGCTGACGGACTCACCTTT']	['TGTGCCAGCAGTTCTTCGGGTAGCGGGAGCCCAGATACGCAGTATTTT']	['None']	2.5	3.0	16.0		0.0	0.0	0.0	0.0	0.0	0.0	0.0	0.0	0.0	0.0	0.0	0.0	0.0	0.11314371228218079	0.11314371228218079	0.12042538076639175	0.0	0.0	0.0	0.0	0.0	0.0	0.0	0.0	0.0	0.0	0.0	0.0	0.0	0.0	0.0	0.0	0.20534971356391907	0.0	0.0	0.0	0.0	0.0	0.0	0.0	0.0	0.0	0.0	0.0	0.22628742456436157	0.22628742456436157	0.0	0.0	0.0	0.0	0.0	0.0	0.0	0.0	0.0	0.0	0.0	0.0	0.0	0.0	0.0	0.0	0.41069942712783813	0.0	0.0	0.0	0.0	0.0	0.0	0.0	0.0	0.0	0.0	0.0	0.0	0.0	0.2408507615327835	0.0	0.0	0.0	0.0	0.0	0.0	0.0	0.0	0.0	0.0	0.0	0.0	0.0	0.0	0.0	0.0	0.0	0.01982643	-0.08747789	-0.097271554	-0.06496322	0.022048369	-0.09332692	-0.20862187	0.029195629	0.017604494	-0.081628874	0.014078762	-0.15912208					Cd4	3050	Cd4	0.21454901532950083
305	305	['308']	True	2	2	0	0.0	0.0	1	1	0.0	0.0	0.0	0.0	0.0	0.0		1.0	['None']	['None']	['CASSLEQGTSGEQYF']	['None']	[]	[]	[9.]	[]	[]	[]	[4. 5.]	[]	['None']	['None']	['TRBV5-5']	['None']	['None']	['None']	['TRBD1']	['None']	['None']	['None']	['TRBJ2-7']	['None']	['None']	['None']	['TRBC2']	['None']	['None']	['None']	['TGTGCCAGCAGCTTGGAACAGGGGACGTCTGGCGAGCAGTACTTC']	['None']			4.5		0.0	0.0	0.0	0.0	0.0	0.0	0.0	0.0	0.0	0.0	0.0	0.0	0.0	0.0	0.0	0.0	0.0	0.0	0.0	0.0	0.0	0.0	0.0	0.0	0.09246248751878738	0.0	0.0	0.0	0.0	0.0	0.0	0.0	0.20899644494056702	0.0	0.0	0.0	0.0	0.0	0.0	0.0	0.0	0.0	0.0	0.0	0.0	0.0	0.0	0.0	0.0	0.0	0.0	0.0	0.0	0.0	0.0	0.18492497503757477	0.0	0.0	0.0	0.0	0.0	0.0	0.18492497503757477	0.0	0.0	0.0	0.0	0.0	0.0	0.0	0.0	0.0	0.0	0.0	0.0	0.0	0.0	0.0	0.0	0.0	0.0	0.0	0.0	0.0	0.0	0.0	0.0	0.0	0.0	0.0	0.0	0.0	0.23306789994239807	0.0	-0.09575146	-0.06485172	-0.16392128	-0.10401892	-0.06596686	-0.011054651	-0.21612439	-0.048915755	-0.12553605	-0.1186488	-0.11171817	-0.15912208					Cd4	305	Cd4	0.1561123161729362
304	304	['307']	True	2	2	0	0.0	0.0	1	1	0.0	0.0	0.0	0.0	0.0	0.0		0.0	['CALSSNEKLTF']	['None']	['CSASRGGTSGIGQFF']	['CASSLRGERGAQPQHF']	[3.]	[]	[15.]	[11.]	[2. 4.]	[]	[ 7. 16.]	[4. 7.]	['TRAV9-2']	['None']	['TRBV20-1' 'TRBV20OR9-2']	['TRBV7-3']	['None']	['None']	['TRBD1']	['TRBD1']	['TRAJ48']	['None']	['TRBJ2-1']	['TRBJ1-5']	['TRAC']	['None']	['TRBC2']	['TRBC1']	['TGTGCTCTGAGTTCGAATGAGAAATTAACCTTT']	['None']	['TGCAGTGCCTCTCGTGGAGGGACTAGCGGGATAGGGCAGTTCTTC']	['TGTGCCAGCAGCTTAAGGGGAGAACGGGGCGCTCAGCCCCAGCATTTT']	3.0		11.5	5.5	0.0	0.0	0.0	0.0	0.0	0.0	0.0	0.0	0.0	0.09971298277378082	0.0	0.0	0.0	0.05233805254101753	0.05233805254101753	0.0	0.0	0.0	0.0	0.05233805254101753	0.0	0.0	0.0	0.0	0.05233805254101753	0.0	0.0	0.0	0.0	0.0	0.0	0.09971298277378082	0.16164986789226532	0.0	0.0	0.0	0.0	0.0	0.0	0.0	0.0	0.0	0.0	0.0	0.0	0.0	0.0	0.0	0.0	0.0	0.0	0.0	0.0	0.0	0.0	0.0	0.0	0.0	0.0	0.0	0.0	0.0	0.32329973578453064	0.0	0.0	0.0	0.0	0.0	0.0	0.0	0.19942596554756165	0.0	0.0	0.0	0.10467610508203506	0.10467610508203506	0.0	0.0	0.0	0.0	0.10467610508203506	0.0	0.0	0.0	0.0	0.10467610508203506	0.0	0.0	0.0	0.0	0.0	0.19942596554756165	0.0	0.0	-0.051111434	0.06797376	-0.18592897	-0.13812177	-0.10713321	-0.01584272	-0.18845607	-0.11712146	0.004910343	0.15179025	-0.18340185	-0.15912208					Cd4	304	Cd4	0.17266833926453565
30	30	['30']	True	2	2	0	0.09373148	0.0	1	1	0.0	0.0	0.0	0.0	0.0	0.0		0.0	['CALSARGAQKLVF']	['None']	['CATSAVGWDAYNEQFF']	['None']	[1.]	[]	[10.]	[]	[4.]	[]	[ 8. 10.]	[]	['TRAV19']	['None']	['TRBV24-1']	['None']	['None']	['None']	['TRBD1']	['None']	['TRAJ54']	['None']	['TRBJ2-1']	['None']	['TRAC']	['None']	['TRBC2']	['None']	['TGTGCTCTGAGTGCTCGGGGAGCCCAGAAGCTGGTATTT']	['None']	['TGTGCCACCAGTGCCGTCGGGTGGGACGCCTACAATGAGCAGTTCTTC']	['None']	4.0		9.0		0.0	0.0	0.0	0.0	0.0	0.0	0.0	0.0	0.0	0.0	0.0	0.0969395563006401	0.0	0.0	0.0	0.0	0.0	0.0	0.0	0.0969395563006401	0.0	0.0	0.0969395563006401	0.0	0.0969395563006401	0.0	0.0	0.0	0.0	0.0	0.0	0.0	0.7434308528900146	0.0	0.0	0.0	0.0	0.0	0.0	0.0	0.0	0.0	0.0	0.0	0.0	0.0	0.0	0.0	0.0	0.0	0.0	0.0	0.0	0.0	0.0	0.0	0.0	0.0	0.0	0.0	0.0	0.0	0.0	0.0	0.0	0.0	0.0	0.0	0.0	0.0	0.0	0.0	0.1938791126012802	0.0	0.0	0.0	0.0	0.0	0.0	0.0	0.1938791126012802	0.0	0.0	0.1938791126012802	0.0	0.1938791126012802	0.0	0.0	0.0	0.0	0.0	0.0	1.4868617057800293	0.0	0.1080765	0.22007768	-0.20591895	-0.10537377	0.2559617	0.35441327	-0.21612439	-0.08719867	-0.039808694	0.08574209	-0.19571352	-0.12354888					Cd4	30	Cd4	0.2739093530882466
2972	2972	['2999']	True	2	0	2	0.0	0.71309185	1	1	0.0	0.0	0.0	0.0	0.0	0.0		0.0	['CAALNRDDKIIF']	['None']	['None']	['None']	[4.]	[]	[]	[]	[2. 3.]	[]	[]	[]	['TRAV1-2']	['None']	['None']	['None']	['None']	['None']	['None']	['None']	['TRAJ30']	['None']	['None']	['None']	['TRAC']	['None']	['None']	['None']	['TGTGCTGCCTTGAACAGAGATGACAAGATCATCTTT']	['None']	['None']	['None']	2.5				0.0	0.0	0.0	0.0	0.0	0.0	0.0	0.0	0.0	0.0	0.0	0.0	0.0	0.0	0.16149185597896576	0.0	0.0	0.0	0.0	0.0	0.0	0.9649032354354858	0.0	0.0	0.15561264753341675	0.0	0.0	0.0	0.0	0.0	0.0	0.0	0.0	0.0	0.0	0.0	0.0	0.0	0.0	0.0	0.0	0.0	0.0	0.0	0.0	0.0	0.0	0.0	0.0	0.0	0.0	0.0	0.7396920323371887	0.0	0.0	0.3112252950668335	0.0	0.0	0.0	0.0	0.0	0.0	0.0	0.0	0.0	0.0	0.0	0.0	0.0	0.0	0.0	0.0	0.0	0.0	0.0	0.3229837119579315	0.0	0.0	0.0	0.0	0.0	0.0	1.1901143789291382	0.0	0.0	0.0	0.0	0.0	0.0	0.0	0.0	0.0	0.0	0.0	0.22670305	-0.019730967	0.6689241	0.24209285	0.10251848	0.107598774	0.6683831	0.274554	0.35088763	-0.1470607	0.66946507	0.20963168					Cd8	2972	Cd8	0.12501098390231188
2934	2934	['2960']	True	2	2	0	0.0	0.0	1	1	0.0	0.0	0.0	0.0	0.0	0.0		0.0	['CAPTTSNTGKLIF']	['None']	['CSARRGGSYNEQFF']	['None']	[7.]	[]	[3.]	[]	[3. 7.]	[]	[12. 19.]	[]	['TRAV17']	['None']	['TRBV20OR9-2']	['None']	['None']	['None']	['TRBD1']	['None']	['TRAJ37']	['None']	['TRBJ2-1']	['None']	['TRAC']	['None']	['TRBC2']	['None']	['TGTGCTCCTACCACTAGCAACACAGGCAAACTAATCTTT']	['None']	['TGCAGTGCTAGACGGGGGGGCTCCTACAATGAGCAGTTCTTC']	['None']	5.0		15.5		0.0	0.0	0.0	0.0	0.0	0.0	0.0	0.0	0.0	0.0	0.0	0.0	0.0	0.0993947833776474	0.0993947833776474	0.14174717664718628	0.0	0.0	0.0	0.0993947833776474	0.0	0.0	1.1457072496414185	0.0	0.0	0.0	0.0	0.0	0.0	0.0	0.0	0.0	0.0	0.0	0.0	0.0	0.0	0.0	0.0	0.0	0.0	0.0	0.0	0.0	0.1987895667552948	0.1987895667552948	0.0	0.0	0.0	0.0	0.1987895667552948	0.0	0.0	0.6311126947402954	0.0	0.0	0.0	0.0	0.0	0.0	0.0	0.0	0.0	0.0	0.0	0.0	0.0	0.0	0.0	0.0	0.0	0.0	0.0	0.0	0.0	0.0	0.28349435329437256	0.0	0.0	0.0	0.0	0.0	0.0	1.6603018045425415	0.0	0.0	0.0	0.0	0.0	0.0	0.0	0.0	0.0	0.0	-0.052906413	0.049583454	-0.1469388	-0.07784778	-0.13172527	0.058498427	-0.1008881	-0.09272218	0.025912443	0.04066848	-0.19298951	-0.06297338					Cd4	2934	Cd4	-0.04255290232164297
2912	2912	['2938' '9100']	False	2	2	0	0.0	0.0	1	1	0.0	0.0	0.0	0.0	0.0	0.0		0.0	['CAYKETSGSRLTF']	['CAVSDTGNQFYF' 'None']	['CASSYSASGLVANEQFF']	['None']	[0.]	[2.]	[13.]	[]	[3. 5.]	[3.]	[6. 8.]	[]	['TRAV38-2DV8']	['None' 'TRAV41']	['TRBV6-5']	['None']	['None']	['None']	['TRBD1']	['None']	['TRAJ58']	['None' 'TRAJ49']	['TRBJ2-1']	['None']	['TRAC']	['None' 'TRAC']	['TRBC2']	['None']	['TGTGCTTATAAAGAAACCAGTGGCTCTAGGTTGACCTTT']	['None' 'TGTGCTGTCAGCGACACCGGTAACCAGTTCTATTTT']	['TGTGCCAGCAGTTACTCGGCGTCGGGACTAGTAGCCAATGAGCAGTTCTTC']	['None']	4.0	3.0	7.0		0.0	0.0	0.0	0.0	0.0	0.0	0.0	0.0	0.0	0.0	0.0	0.0	0.0	0.0	0.0	0.0	0.0	0.0	0.0	0.0	0.0	0.0	0.0	0.0	0.0	0.0	0.0	0.0	0.0	0.0	0.0	0.0	0.08541502058506012	0.0	0.0	0.0	0.0	0.0	0.0	0.0	0.0	0.0	0.0	0.0	0.0	0.0	0.0	0.0	0.0	0.0	0.0	0.0	0.0	0.0	0.0	0.0	0.0	0.0	0.0	0.0	0.0	0.0	0.17083004117012024	0.0	0.0	0.0	0.0	0.0	0.0	0.0	0.0	0.0	0.0	0.0	0.0	0.0	0.0	0.0	0.0	0.0	0.0	0.0	0.0	0.0	0.0	0.0	0.0	0.0	0.0	0.0	0.0	0.0	0.0	0.0	-0.18667111	-0.032840915	-0.21612439	-0.12205473	-0.17304072	-0.053989746	-0.21612439	-0.15912208	-0.20030148	-0.0116920825	-0.21612439	-0.08498739					Cd4	2912	Cd4	0.15264168936584452
4520	4520	['4558']	True	2	2	0	0.0	0.0	1	1	0.0	0.0	0.0	0.0	0.0	0.0		0.0	['CVVRSFSGGYNKLIF']	['None']	['CASSYGDTSYEQYF']	['None']	[3.]	[]	[3.]	[]	[3. 8.]	[]	[ 4. 34.]	[]	['TRAV10']	['None']	['TRBV6-2']	['None']	['None']	['None']	['TRBD1']	['None']	['TRAJ4']	['None']	['TRBJ2-7']	['None']	['TRAC']	['None']	['TRBC2']	['None']	['TGTGTGGTGAGATCGTTTTCTGGTGGCTACAATAAGCTGATTTTT']	['None']	['TGTGCCAGCAGTTACGGGGACACGTCCTACGAGCAGTACTTC']	['None']	5.5		19.0		0.0	0.0	0.0	0.0	0.0	0.12911540269851685	0.0	0.0	0.0	0.5090309977531433	0.7559843063354492	0.0	0.0	0.0	0.12911540269851685	0.12911540269851685	0.0	0.0	0.0	0.12911540269851685	0.0	0.0	0.6476016640663147	1.1251083612442017	0.0	0.0	0.23163902759552002	0.0	0.0	0.0	0.5575217008590698	0.9623169898986816	0.12911540269851685	0.0	0.0	0.0	0.0	0.0	0.0	0.0	0.0	0.0	0.0	0.0	0.0	0.0	0.0	0.0	0.0	0.0	0.0	0.0	0.0	0.0	0.8054144382476807	0.0	0.0	0.0	0.0	0.0	0.48169246315956116	0.8054144382476807	0.0	0.0	0.0	0.0	0.0	0.2582308053970337	0.0	0.0	1.0180619955062866	1.5119686126708984	0.0	0.0	0.0	0.2582308053970337	0.2582308053970337	0.0	0.0	0.0	0.2582308053970337	0.0	0.0	1.2952033281326294	1.4448022842407227	0.0	0.46327805519104004	0.0	0.0	0.0	0.6333509087562561	1.1192195415496826	0.2582308053970337	0.0	1.7769716	0.1110242	-0.15428835	0.31771094	1.5024589	0.030976506	-0.09245231	0.58601326	2.0514843	0.1910719	-0.21612439	0.049408603					Cd4	4520	Cd4	0.10656053690291081
2873	2873	['2899']	True	2	2	0	0.26506865	0.0	1	1	0.0	0.0	0.0	0.0	0.0	0.0		0.0	['CAVRVSGNTPLVF']	['None']	['None']	['None']	[3.]	[]	[]	[]	[2. 7.]	[]	[]	[]	['TRAV1-1']	['None']	['None']	['None']	['None']	['None']	['None']	['None']	['TRAJ29']	['None']	['None']	['None']	['TRAC']	['None']	['None']	['None']	['TGCGCTGTGAGGGTTTCAGGAAACACACCTCTTGTCTTT']	['None']	['None']	['None']	4.5				0.0	0.0	0.0	0.0	0.0	0.0	0.0	0.0	0.0	0.0	0.0	0.0	0.0	0.0	0.08502192050218582	0.0	0.0	0.4698125720024109	0.0	0.08502192050218582	0.0	0.0	0.0	0.0	0.15766574442386627	0.0	0.0	0.0	0.0	0.0	0.15766574442386627	0.0	0.08502192050218582	0.0	0.0	0.0	0.0	0.0	0.0	0.0	0.0	0.0	0.0	0.0	0.0	0.17004384100437164	0.0	0.0	0.31533148884773254	0.0	0.17004384100437164	0.0	0.0	0.0	0.0	0.31533148884773254	0.0	0.0	0.0	0.0	0.31533148884773254	0.0	0.17004384100437164	0.0	0.0	0.0	0.0	0.0	0.0	0.0	0.0	0.0	0.0	0.0	0.0	0.0	0.0	0.0	0.6242936253547668	0.0	0.0	0.0	0.0	0.0	0.0	0.0	0.0	0.0	0.0	0.0	0.0	0.0	0.0	0.0	0.5734426	0.05368661	-0.20425391	-0.15503392	0.7791118	0.13209188	-0.21612439	-0.15912208	0.36777332	-0.024718655	-0.19238342	-0.15094577					Cd4	2873	Cd4	0.09560454241151159
2826	2826	['2852']	True	2	2	0	0.11263179	0.0	1	1	0.0	0.0	0.0	0.0	0.0	0.0		0.0	['CAASIRGGADGLTF']	['None']	['CASSQAGPFQETQYF']	['None']	[3.]	[]	[5.]	[]	[2. 3.]	[]	[ 9. 36.]	[]	['TRAV13-1']	['None']	['TRBV4-2']	['None']	['None']	['None']	['TRBD1']	['None']	['TRAJ45']	['None']	['TRBJ2-5']	['None']	['TRAC']	['None']	['TRBC2']	['None']	['TGTGCAGCAAGTATAAGAGGAGGTGCTGACGGACTCACCTTT']	['None']	['TGTGCCAGCAGCCAAGCGGGGCCGTTCCAAGAGACCCAGTACTTC']	['None']	2.5		22.5		0.23700658977031708	0.0	0.0	0.0	0.0	0.0	0.0	0.0	0.0	0.0	0.0	0.0	0.0	0.11263179033994675	0.0	0.0	0.0	0.0	0.0	0.0	0.0	0.0	0.0	0.0	0.0	0.0	0.0	0.0	0.0	0.0	0.0	0.0	0.0	0.0	0.47401317954063416	0.0	0.0	0.0	0.0	0.0	0.0	0.0	0.0	0.0	0.0	0.0	0.0	0.0	0.0	0.0	0.0	0.0	0.0	0.0	0.0	0.0	0.0	0.0	0.0	0.0	0.0	0.0	0.0	0.0	0.0	0.0	0.0	0.0	0.0	0.0	0.0	0.0	0.0	0.0	0.2252635806798935	0.0	0.0	0.0	0.0	0.0	0.0	0.0	0.0	0.0	0.0	0.0	0.0	0.0	0.0	0.0	0.0	0.0	0.0	0.0	-0.12469777	-0.12178023	-0.06799764	-0.10883671	0.07138391	-0.09649976	0.02871445	-0.11637578	-0.32077944	-0.1470607	-0.16470973	-0.10129763					Cd4	2826	Cd4	0.07151714358857372
4639	4639	['4678']	True	2	0	2	0.0	0.9588454	1	1	0.0	0.0	0.0	0.0	0.0	0.0		1.0	['None']	['None']	['CSGQWGNEKLFF']	['None']	[]	[]	[]	[]	[]	[]	[ 8. 13.]	[]	['None']	['None']	['TRBV20OR9-2']	['None']	['None']	['None']	['None']	['None']	['None']	['None']	['TRBJ1-4']	['None']	['None']	['None']	['TRBC1']	['None']	['None']	['None']	['TGCAGTGGTCAATGGGGTAATGAAAAACTGTTTTTT']	['None']			10.5		0.0	0.0	0.0	0.0	0.0	0.0	0.0	0.0	0.0	0.0	0.0	0.0	0.0	0.0	0.0	0.0	0.0	0.0	0.0	0.11489319056272507	0.0	0.0	0.1328059434890747	0.0	0.0	0.0	0.0	0.11489319056272507	0.0	0.0	0.0	0.0	0.0	0.0	0.0	0.0	0.0	0.0	0.0	0.0	0.0	0.0	0.0	0.0	0.0	0.0	0.0	0.0	0.0	0.0	0.22978638112545013	0.0	0.0	0.0	0.0	0.0	0.0	0.22978638112545013	0.0	0.0	0.0	0.0	0.0	0.0	0.0	0.0	0.0	0.0	0.0	0.0	0.0	0.0	0.0	0.0	0.0	0.0	0.0	0.0	0.0	0.0	0.0	0.0	0.0	0.2656118869781494	0.0	0.0	0.0	0.0	0.0	0.0	0.0	0.0	0.0	0.0	-0.034834355	-0.076207705	0.38326237	-0.035599492	0.14152288	-0.1470607	0.38069618	0.01829158	-0.2111916	-0.005354699	0.38582855	-0.08949056					Cd8	2367	Cd8	0.12469427066748688
3574	3574	['3605']	True	2	2	0	0.27450833	0.0	1	1	0.0	0.0	0.0	0.0	0.0	0.0		0.0	['CAVLSGYALNF']	['None']	['CASSLLAINNQPQHF']	['None']	[4.]	[]	[]	[]	[2. 4.]	[]	[4. 6.]	[]	['TRAV2']	['None']	['TRBV7-4']	['None']	['None']	['None']	['None']	['None']	['TRAJ41']	['None']	['TRBJ1-5']	['None']	['TRAC']	['None']	['TRBC1']	['None']	['TGTGCTGTCCTGTCCGGGTATGCACTCAACTTC']	['None']	['TGTGCCAGCAGCTTACTAGCGATTAACAATCAGCCCCAGCATTTT']	['None']	3.0		5.0		0.0	0.0	0.0	0.0	0.0	0.0	0.0	0.0	0.0	0.0	0.0	0.0	0.0	0.0	0.0	0.0	0.0	0.0	0.0	0.0	0.0	0.0	0.0	0.0	0.36984601616859436	0.0	0.0	0.0	0.0	0.0	0.0	0.0	0.0	0.0	0.0	0.0	0.0	0.0	0.0	0.0	0.0	0.0	0.0	0.0	0.0	0.0	0.0	0.0	0.0	0.0	0.0	0.0	0.0	0.0	0.0	0.7396920323371887	0.0	0.0	0.0	0.0	0.0	0.0	0.0	0.0	0.0	0.0	0.0	0.0	0.0	0.0	0.0	0.0	0.0	0.0	0.0	0.0	0.0	0.0	0.0	0.0	0.0	0.0	0.0	0.0	0.0	0.0	0.0	0.0	0.0	0.0	0.0	0.0	0.0	0.0	-0.1169505	0.05024758	-0.14375128	-0.13483293	-0.1584504	0.19922473	-0.07137817	-0.15912208	-0.0754506	-0.098729566	-0.21612439	-0.110543795					Cd4	3574	Cd4	0.1598733033476688
